# Connecting intermediate phenotypes to disease using multi-omics in heart failure

**DOI:** 10.1101/2024.08.06.24311572

**Authors:** Anni Moore, Rasika Venkatesh, Michael G. Levin, Scott M. Damrauer, Nosheen Reza, Thomas P. Cappola, Marylyn D. Ritchie

## Abstract

Heart failure (HF) is one of the most common, complex, heterogeneous diseases in the world, with over 1-3% of the global population living with the condition. Progression of HF can be tracked via MRI measures of structural and functional changes to the heart, namely left ventricle (LV), including ejection fraction, mass, end-diastolic volume, and LV end-systolic volume. Moreover, while genome-wide association studies (GWAS) have been a useful tool to identify candidate variants involved in HF risk, they lack crucial tissue-specific and mechanistic information which can be gained from incorporating additional data modalities. This study addresses this gap by incorporating transcriptome-wide and proteome-wide association studies (TWAS and PWAS) to gain insights into genetically-regulated changes in gene expression and protein abundance in precursors to HF measured using MRI-derived cardiac measures as well as full-stage all-cause HF. We identified several gene and protein overlaps between LV ejection fraction and end-systolic volume measures. Many of the overlaps identified in MRI-derived measurements through TWAS and PWAS appear to be shared with all-cause HF. We implicate many putative pathways relevant in HF associated with these genes and proteins via gene-set enrichment and protein-protein interaction network approaches. The results of this study (1) highlight the benefit of using multi-omics to better understand genetics and (2) provide novel insights as to how changes in heart structure and function may relate to HF.

## Supplemental Table 1 for "Connecting intermediate phenotypes to disease using multi-omics in heart failure"

### Sheet: MRI-LVEF
gene	gene_name	zscore	effect_size	pvalue	var_g	pred_perf_r2	pred_perf_pval	pred_perf_qval	n_snps_used	n_snps_in_cov	n_snps_in_model	best_gwas_p	largest_weight	Tissue
ENSG00000170873.18	MTSS1	8.395110665069422	0.1701357005366761	4.654556426240719e-17	0.0448312906358845				2	2	2	1.5999984182609102e-21	0.321925173008027	Heart_Atrial_Appendage
ENSG00000099953.9	MMP11	7.987530679783306	0.1764138087883237	1.37668402595985e-15	0.04910959274238				2	2	2	1.4000001844883622e-15	0.3703578079563571	Heart_Left_Ventricle
ENSG00000099953.9	MMP11	7.985459327697753	0.201783041157633	1.4000001844883622e-15	0.0390464664107067				1	1	1	1.4000001844883622e-15	0.340678778581287	Heart_Atrial_Appendage
ENSG00000271401.1	RP11-171I2.3	7.929516792297362	1.0364608205271677	2.2000021225935647e-15	0.0011733047962089				1	1	1	2.2000021225935426e-15	0.0654887272685102	Adipose_Visceral_Omentum
ENSG00000249816.6	LINC00964	7.789201932531401	0.1650597707294768	6.7433761164726245e-15	0.0419317928761984				3	3	3	4.7000041084163384e-21	0.234858414002947	Heart_Left_Ventricle
ENSG00000186510.11	CLCNKA	-7.696357250213623	-0.2574592987860262	1.4000004241845735e-14	0.0185439330094211				1	1	1	1.4000004241845735e-14	0.216224856754024	Kidney_Cortex
ENSG00000185519.8	FAM131C	7.10537052154541	2.1966106541757795	1.2000016066269157e-12	0.0003229904716363				1	1	1	1.2000016066269157e-12	0.0236787069666274	Heart_Left_Ventricle
ENSG00000186510.11	CLCNKA	-6.964317321777344	-0.1184231335868511	3.3000003547544398e-12	0.0877600572577627				1	1	1	3.3000003547544398e-12	0.3994244922197529	Artery_Coronary
ENSG00000186510.11	CLCNKA	-6.964317321777344	-0.1012679410517669	3.3000003547544398e-12	0.110157407160248				1	1	1	3.3000003547544398e-12	0.467088591993988	Artery_Aorta
ENSG00000116809.11	ZBTB17	-6.8973007202148455	-375.34311215889846	5.299991308486445e-12	7.420947934529411e-09				1	1	1	5.2999913084865195e-12	0.0001233559335448	Liver
ENSG00000116809.11	ZBTB17	6.897300720214845	9.88597854514776	5.2999913084864816e-12	1.0735369133516774e-05				1	1	1	5.2999913084865195e-12	0.0046834817401789	Artery_Aorta
ENSG00000116809.11	ZBTB17	6.897300720214844	13.073582732449164	5.2999913084865195e-12	6.3239659755156456e-06				1	1	1	5.2999913084865195e-12	0.0035415540596289	Whole_Blood
ENSG00000116809.11	ZBTB17	6.897300720214842	47.08722453746636	5.2999913084865785e-12	4.845453597663572e-07				1	1	1	5.2999913084865195e-12	0.0009832985582566	Heart_Atrial_Appendage
ENSG00000107651.12	SEC23IP	6.439332485198975	0.6259965687459298	1.200000730616471e-10	0.00226298593321				1	1	1	1.200000730616471e-10	0.0708721137064355	Adipose_Subcutaneous
ENSG00000136383.6	ALPK3	6.396548066221637	0.2648522032343055	1.5892881941732674e-10	0.0141736230504661				2	2	2	6.700000491430338e-10	0.147907777746675	Heart_Atrial_Appendage
ENSG00000124762.13	CDKN1A	6.369213581085206	1.822051989531639	1.899998737205473e-10	0.0002517048582422				1	1	1	1.899998737205494e-10	0.0276125490869954	Heart_Left_Ventricle
ENSG00000065526.10	SPEN	-6.339842796325684	-1.0870305119115786	2.2999972317799935e-10	0.0007385832708751				1	1	1	2.2999972317799935e-10	0.0389491366949265	Artery_Aorta
ENSG00000065526.10	SPEN	-6.339842796325684	-1.3230405387116095	2.2999972317799935e-10	0.0004969357897172				1	1	1	2.2999972317799935e-10	0.0320012114226145	Adipose_Visceral_Omentum
ENSG00000065526.10	SPEN	-6.129154768813512	-1.0093810974342274	8.83471538726202e-10	0.0013802628130239				2	2	2	2.2999972317799935e-10	0.0684745527855534	Whole_Blood
ENSG00000099956.18	SMARCB1	6.107859277596437	0.097191924740138	1.0097632165995123e-09	0.0877145250532177				2	2	2	1.3000015360850002e-07	0.4971825586732389	Kidney_Cortex
ENSG00000173641.17	HSPB7	-5.973532633442497	-0.0778565547002471	2.3217031826583216e-09	0.1368662745552097				3	3	3	3.3000003547544398e-12	0.330689392389042	Kidney_Cortex
ENSG00000186510.11	CLCNKA	-5.91568523513128	-0.0635030016996505	3.304967220545364e-09	0.2144734895345215				3	3	3	9.999986153288602e-09	0.399968110297423	Heart_Atrial_Appendage
ENSG00000128591.15	FLNC	-5.911017894744873	-2.215028135198656	3.4000008999963303e-09	0.0001799178931309				1	1	1	3.4000008999963303e-09	0.0275312078573353	Heart_Left_Ventricle
ENSG00000128591.15	FLNC	5.911017894744873	14.300685988132749	3.4000008999963303e-09	4.380940038730492e-06				1	1	1	3.4000008999963303e-09	0.0042642989329746	Artery_Coronary
ENSG00000128591.15	FLNC	5.911017894744873	1.07432117733086	3.4000008999963303e-09	0.0009573393078935				1	1	1	3.4000008999963303e-09	0.0567636581003738	Kidney_Cortex
ENSG00000128591.15	FLNC	-5.911017894744872	-3.237231203508616	3.4000008999963556e-09	7.836193965790105e-05				1	1	1	3.4000008999963303e-09	0.0188378265765835	Whole_Blood
ENSG00000065526.10	SPEN	-5.861031532287598	-1.153696604673952	4.600006076573429e-09	0.0007235068728387				1	1	1	4.600006076573429e-09	0.0368817068782353	Artery_Tibial
ENSG00000136383.6	ALPK3	5.851514118480954	0.4993112551874807	4.8711792401595115e-09	0.0033661700232527				2	2	2	6.399999405123769e-09	0.0966847251085389	Artery_Tibial
ENSG00000177082.12	WDR73	-5.843344436302339	-0.1350054416450535	5.116307656134745e-09	0.0474855836706885				2	2	2	3.3000022385435862e-09	0.314064175366852	Adipose_Subcutaneous
ENSG00000089159.16	PXN	-5.807296848105842	-0.4785519147243958	6.348951439912189e-09	0.0028941267570932				2	2	2	8.899987757990084e-09	0.282571507468323	Artery_Tibial
ENSG00000128596.16	CCDC136	-5.7879292468983055	-0.2595019674346241	7.125941250313191e-09	0.0126902762735129				2	2	2	7.199994127216047e-09	0.2280079745505379	Artery_Tibial
ENSG00000089159.16	PXN	-5.750462055206299	-0.2724925586852653	8.899987757990084e-09	0.0080778773243064				1	1	1	8.899987757990084e-09	0.489554652955055	Heart_Atrial_Appendage
ENSG00000228672.3	PROB1	5.744854450225832	0.1531392413370139	9.200008757670171e-09	0.0344117528743487				1	2	2	9.200008757670304e-09	0.292077325246544	Adipose_Subcutaneous
ENSG00000228672.3	PROB1	5.744854450225831	0.1028164453708153	9.200008757670236e-09	0.0754895569083697				1	1	1	9.200008757670304e-09	0.435032545996735	Artery_Tibial
ENSG00000228672.3	PROB1	5.744854450225831	0.132472365853844	9.200008757670236e-09	0.0437411947573265				1	1	1	9.200008757670304e-09	0.337644003801885	Artery_Aorta
ENSG00000228672.3	PROB1	5.744854450225831	0.3300972854992103	9.200008757670236e-09	0.0070262063679564				1	1	1	9.200008757670304e-09	0.135500962791489	Heart_Atrial_Appendage
ENSG00000228672.3	PROB1	5.74485445022583	0.1491102535018465	9.200008757670304e-09	0.0356793986104814				1	1	1	9.200008757670304e-09	0.299969310959867	Artery_Coronary
ENSG00000079150.17	FKBP7	-5.737479846475182	-0.1292656957174393	9.609571032544512e-09	0.0412086987022629				2	2	2	2.6999986987752053e-07	0.3412858265821911	Heart_Left_Ventricle
ENSG00000272899.3	RP11-309L24.4	-5.7335917672458105	-0.1370658826575155	9.832582756433327e-09	0.0337388132975525				3	3	3	1.3999986176269196e-08	0.1999565791862639	Whole_Blood
ENSG00000228672.3	PROB1	5.661765819571554	0.3103848026014652	1.4982319548722218e-08	0.0075348968503564				2	2	2	9.200008757670304e-09	0.1389981375553809	Heart_Left_Ventricle
ENSG00000128596.16	CCDC136	5.5448181728540025	0.2371692747455079	2.9425979383543392e-08	0.0110303547169719				2	2	2	2.4000031148673873e-08	0.182951132560183	Whole_Blood
ENSG00000151923.17	TIAL1	5.540754279614738	0.524244906073581	3.0117156978639786e-08	0.0027316529567782				2	2	2	5.700000894850975e-08	0.0754730502813718	Artery_Tibial
ENSG00000128218.7	VPREB3	-5.530399675881688	-0.0939791141104176	3.195019848842559e-08	0.0947175331200837				2	2	2	2.3000021847454053e-08	0.5421607662128379	Artery_Aorta
ENSG00000170464.9	DNAJC18	-5.524725914001465	-0.1471884592680056	3.300003661674776e-08	0.0337588932242203				1	1	1	3.300003661674776e-08	0.292216524406199	Artery_Tibial
ENSG00000170464.9	DNAJC18	-5.524725914001465	-0.0635251704233833	3.300003661674776e-08	0.1787081019793174				1	1	1	3.300003661674776e-08	0.677068628282938	Heart_Atrial_Appendage
ENSG00000170464.9	DNAJC18	-5.524725914001465	-0.0997234991328302	3.300003661674776e-08	0.0934576805442504				1	1	1	3.300003661674776e-08	0.43130155253287	Kidney_Cortex
ENSG00000121440.14	PDZRN3	5.51412858239724	0.1674279836479315	3.5051227887736934e-08	0.0222118537892989				3	3	3	4.800000849256476e-08	0.231020760068285	Heart_Left_Ventricle
ENSG00000169314.14	C22orf15	5.504603385925292	0.2723223921967246	3.7000028168554444e-08	0.0104192686045796				1	1	1	3.700002816855429e-08	0.18860549654285	Whole_Blood
ENSG00000128596.16	CCDC136	5.4969020608427455	0.1899852061361054	3.865212229355327e-08	0.0184822322318779				2	2	2	3.4000015457071824e-08	0.215564699279991	Heart_Atrial_Appendage
ENSG00000170482.16	SLC23A1	5.495321273803712	1.3167676993078166	3.8999974830133426e-08	0.0003999169740634				1	1	1	3.899997483013357e-08	0.0315290237008577	Artery_Coronary
ENSG00000170482.16	SLC23A1	5.495321273803712	0.4531362732445805	3.8999974830133426e-08	0.003465761532113				1	1	1	3.899997483013357e-08	0.0916201205935935	Artery_Aorta
ENSG00000170482.16	SLC23A1	5.495321273803711	1.0800016450124317	3.899997483013357e-08	0.000613888395701				1	1	1	3.899997483013357e-08	0.0384410525592506	Heart_Atrial_Appendage
ENSG00000170482.16	SLC23A1	5.495321273803711	0.1567092582961474	3.899997483013357e-08	0.027506311558992				1	1	1	3.899997483013357e-08	0.264926274627264	Heart_Left_Ventricle
ENSG00000128218.7	VPREB3	-5.4940908900349	-0.0534322448634606	3.927282013620938e-08	0.2494337131745657				3	3	3	3.099998565971808e-08	0.553890211716248	Adipose_Subcutaneous
ENSG00000170464.9	DNAJC18	-5.4443325996398935	-0.0739774684162795	5.199997942478594e-08	0.124879957903746				1	1	1	5.1999979424786135e-08	0.573708467031839	Heart_Left_Ventricle
ENSG00000170482.16	SLC23A1	5.444332599639892	0.4454028750294941	5.1999979424786427e-08	0.0034727754610817				1	1	1	5.1999979424786135e-08	0.088497632614944	Whole_Blood
ENSG00000249816.6	LINC00964	5.430278802339516	0.1009241020221019	5.626608023115163e-08	0.0557004906448895				3	3	3	4.7000041084163384e-21	0.215609888485822	Heart_Atrial_Appendage
ENSG00000151923.17	TIAL1	5.416882884280638	0.4174190650091758	6.064703688316786e-08	0.0041513187698776				2	2	2	7.59999330030267e-08	0.0916892491818996	Adipose_Subcutaneous
ENSG00000169314.14	C22orf15	5.396377086639404	0.2628953065251418	6.79999570172574e-08	0.0100933174206818				1	2	2	6.79999570172574e-08	0.1763511894251569	Artery_Tibial
ENSG00000079150.17	FKBP7	-5.379630543330871	-0.0937040268347911	7.46388553541535e-08	0.0602707935326182				2	2	2	7.899995278550318e-07	0.4172090263398479	Artery_Coronary
ENSG00000170464.9	DNAJC18	-5.371993962367161	-0.0770036710486637	7.787071687287789e-08	0.1100578486126495				2	2	2	3.300003661674776e-08	0.3479831956871369	Adipose_Visceral_Omentum
ENSG00000177082.12	WDR73	-5.362974539443125	-0.0882779046086202	8.186254869909811e-08	0.0933705832378225				2	2	2	8.399992148748778e-08	0.4835655853878779	Artery_Tibial
ENSG00000177082.12	WDR73	-5.356219250215481	-0.1719652184065385	8.498137976002053e-08	0.0258437670310253				2	2	2	8.699989641569205e-08	0.252292599956099	Heart_Left_Ventricle
ENSG00000177082.12	WDR73	-5.336100456725065	-0.1189479725016007	9.496680055057841e-08	0.0504367043582185				2	2	2	9.90000199439722e-08	0.356706208592069	Adipose_Visceral_Omentum
ENSG00000128218.7	VPREB3	-5.334975029049012	-0.0579354939438923	9.555770690431072e-08	0.1842640100703552				3	3	3	6.79999570172574e-08	0.4536676813572121	Adipose_Visceral_Omentum
ENSG00000177082.12	WDR73	-5.331619060596257	-0.0903995117038411	9.734096804248656e-08	0.0936124603907519				2	2	2	9.90000199439722e-08	0.469122835040812	Artery_Aorta
ENSG00000177082.12	WDR73	-5.330062178885763	-0.2655475963693386	9.817914673453495e-08	0.010269378615491				2	2	2	9.600004442719982e-08	0.159371028564238	Whole_Blood
ENSG00000170469.10	SPATA24	-5.3267240524292	-0.1526272611651573	9.999990862406625e-08	0.0281928083482433				1	1	1	9.999990862406663e-08	0.253028192376528	Adipose_Subcutaneous
ENSG00000170469.10	SPATA24	-5.326724052429199	-0.2459644474097427	9.999990862406663e-08	0.0126580058305086				1	1	1	9.999990862406663e-08	0.157010496462792	Kidney_Cortex
ENSG00000272899.3	RP11-309L24.4	-5.316930674970965	-0.1730358522804246	1.0553225226578603e-07	0.0214486674136718				2	2	2	1.0999989690845432e-07	0.206835087818468	Liver
ENSG00000170469.10	SPATA24	-5.309378147125245	-0.1689461789246661	1.0999989690845353e-07	0.0223475276517443				1	1	1	1.0999989690845432e-07	0.2279986457531899	Heart_Atrial_Appendage
ENSG00000170469.10	SPATA24	-5.309378147125245	-0.1524278860186497	1.0999989690845353e-07	0.0282322552292837				1	1	1	1.0999989690845432e-07	0.252706384678766	Whole_Blood
ENSG00000272899.3	RP11-309L24.4	-5.309378147125244	-0.282519752596311	1.0999989690845432e-07	0.0070008244778896				1	1	1	1.0999989690845432e-07	0.154919433412287	Artery_Aorta
ENSG00000170469.10	SPATA24	-5.309378147125244	-0.1539714323720299	1.0999989690845432e-07	0.0256142081314631				1	1	1	1.0999989690845432e-07	0.250173031494103	Heart_Left_Ventricle
ENSG00000170469.10	SPATA24	-5.309378147125243	-0.1415373587679751	1.0999989690845481e-07	0.0310396965222006				1	1	1	1.0999989690845432e-07	0.272150761716175	Adipose_Visceral_Omentum
ENSG00000170464.9	DNAJC18	-5.2984432535781885	-0.1477850076284745	1.1679416232022466e-07	0.0309361415714608				2	2	2	3.300003661674776e-08	0.1684684118749259	Adipose_Subcutaneous
ENSG00000272899.3	RP11-309L24.4	-5.297092282698258	-0.2440317795315523	1.1766123984004105e-07	0.0106374699519665				2	2	2	1.0999989690845432e-07	0.152826100417095	Heart_Atrial_Appendage
ENSG00000170464.9	DNAJC18	-5.279203250211532	-0.0514047606940918	1.2974682139327297e-07	0.2233774609036122				2	2	2	3.300003661674776e-08	0.4808180003108929	Liver
ENSG00000228672.3	PROB1	5.278845787048341	0.156609572404075	1.3000015360849957e-07	0.0267327053283533				1	1	1	1.3000015360850002e-07	0.243571318243427	Whole_Blood
ENSG00000099956.18	SMARCB1	5.27884578704834	0.1351007461284872	1.3000015360850002e-07	0.0403404878371605				1	1	1	1.3000015360850002e-07	0.420367034435089	Heart_Left_Ventricle
ENSG00000170476.15	MZB1	5.27884578704834	1.4245175701003128	1.3000015360850002e-07	0.0003135616439295				1	1	1	1.3000015360850002e-07	0.0267779076935596	Heart_Left_Ventricle
ENSG00000170464.9	DNAJC18	-5.256429762453125	-0.066614527881884	1.4687883491009157e-07	0.1508909652262263				2	2	2	3.300003661674776e-08	0.35840037974945	Whole_Blood
ENSG00000272899.3	RP11-309L24.4	-5.249242505855644	-0.1377847178281841	1.5272591411542321e-07	0.0311584204682958				2	2	2	1.0999989690845432e-07	0.250416156628573	Artery_Tibial
ENSG00000197696.9	NMB	-5.240664005279541	-0.181153732168779	1.5999981196288586e-07	0.0211391436138818				1	1	1	1.5999981196288586e-07	0.231373096751598	Artery_Coronary
ENSG00000197696.9	NMB	-5.240664005279541	-0.1117455720075187	1.5999981196288586e-07	0.0586394708941443				1	1	1	1.5999981196288586e-07	0.3750851084925301	Artery_Aorta
ENSG00000197696.9	NMB	-5.240664005279541	-0.1701774144568192	1.5999981196288586e-07	0.0249839036512659				1	1	1	1.5999981196288586e-07	0.246296490834483	Heart_Atrial_Appendage
ENSG00000197696.9	NMB	-5.240664005279541	-0.1689022423426869	1.5999981196288586e-07	0.025296419359277				1	1	1	1.5999981196288586e-07	0.2481559712804769	Heart_Left_Ventricle
ENSG00000197696.9	NMB	-5.240664005279541	-0.095669367206107	1.5999981196288586e-07	0.0762999543177188				1	1	1	1.5999981196288586e-07	0.438114113472723	Liver
ENSG00000197696.9	NMB	-5.24066400527954	-0.1573705254783826	1.5999981196288633e-07	0.027605548729441				1	1	1	1.5999981196288586e-07	0.26634021760166	Artery_Tibial
ENSG00000197696.9	NMB	-5.24066400527954	-0.2657684512759897	1.5999981196288633e-07	0.0096388162661346				1	1	1	1.5999981196288586e-07	0.157709087736956	Adipose_Visceral_Omentum
ENSG00000173641.17	HSPB7	5.235939729301923	0.4557775653863961	1.6414751577725274e-07	0.0033231068499556				2	2	2	3.3000003547544398e-12	0.0698224138978287	Heart_Left_Ventricle
ENSG00000197696.9	NMB	-5.229466438293458	-0.2129010474030525	1.699999584209394e-07	0.0152754666983359				1	1	1	1.699999584209401e-07	0.196313735934212	Whole_Blood
ENSG00000089159.16	PXN	-5.229466438293457	-0.3531928609694995	1.699999584209401e-07	0.0049967457591113				1	1	1	1.699999584209401e-07	0.301699189806676	Heart_Left_Ventricle
ENSG00000197696.9	NMB	-5.229466438293457	-0.1062950143565629	1.699999584209401e-07	0.0793851189427022				1	1	1	1.699999584209401e-07	0.393201884895549	Kidney_Cortex
ENSG00000255491.2	RP11-1082L8.3	5.227065748078632	1.6175277481517412	1.7222127182463173e-07	0.0002569872899922				2	2	2	1.9000009312835858e-07	0.0226082932167342	Adipose_Visceral_Omentum
ENSG00000170464.9	DNAJC18	-5.207094735722632	-0.0880334129422319	1.918201743873548e-07	0.0875962368560265				2	2	2	3.300003661674776e-08	0.25798862886213	Artery_Coronary
ENSG00000169762.16	TAPT1	-5.194229844491003	-0.2596196222180386	2.0556904497247245e-07	0.0092939612280469				3	3	3	3.599996286725516e-07	0.149823601132299	Artery_Tibial
ENSG00000262655.3	SPON1	-5.180239987011514	-0.047256728758367	2.216006170167934e-07	0.2858364497401026				2	2	2	2.4999981695844332e-08	0.491442630949872	Heart_Left_Ventricle
ENSG00000108924.13	HLF	5.157091768025746	0.3452539705482321	2.5081489680558205e-07	0.0048815168129303				2	2	2	2.600000115876716e-07	0.1142891155781559	Heart_Left_Ventricle
ENSG00000128218.7	VPREB3	-5.130136979066259	-0.0827024674683142	2.8953141313798925e-07	0.1010786571857919				2	2	2	3.099998565971808e-08	0.4760071870363889	Liver
ENSG00000173641.17	HSPB7	5.128455785972508	0.1888650328795414	2.9212848658123604e-07	0.0177737661551608				3	3	3	3.3000003547544398e-12	0.122472226706086	Heart_Atrial_Appendage
ENSG00000180228.12	PRKRA	-5.1172637939453125	-0.5896794409123577	3.099999150732397e-07	0.0014636188929206				1	1	1	3.099999150732397e-07	0.1765348980777369	Artery_Aorta
ENSG00000099956.18	SMARCB1	5.103551920747014	0.1037142938360183	3.333370026382253e-07	0.0619108824617337				2	2	2	1.3000015360850002e-07	0.533256364121237	Adipose_Visceral_Omentum
ENSG00000107651.12	SEC23IP	5.1023741576422665	0.6459711693155611	3.354187793726703e-07	0.0014998104796313				2	2	2	5.700002618483495e-07	0.0576033745599693	Artery_Coronary
ENSG00000007062.11	PROM1	-5.083778381347656	-0.0521361107519508	3.699996287380523e-07	0.2244731643484611				1	1	1	3.699996287380523e-07	0.811322505455918	Artery_Coronary

### Sheet: MRI-LVM
gene	gene_name	zscore	effect_size	pvalue	var_g	pred_perf_r2	pred_perf_pval	pred_perf_qval	n_snps_used	n_snps_in_cov	n_snps_in_model	best_gwas_p	largest_weight	Tissue
ENSG00000271401.1	RP11-171I2.3	-10.084035873413086	-14.314295591002486	6.5000140553923144e-24	0.0011733047962089				1	1	1	6.5000140553923144e-24	0.0654887272685102	Adipose_Visceral_Omentum
ENSG00000079150.17	FKBP7	8.55053516973669	2.1642607249176105	1.2251909251635032e-17	0.0412086987022629				2	2	2	4.599980823452611e-19	0.3412858265821911	Heart_Left_Ventricle
ENSG00000079150.17	FKBP7	8.283354066163241	1.6620982229713357	1.1975369965110348e-16	0.063363124904594				2	2	2	1.7000000839501516e-16	0.459290704196425	Artery_Tibial
ENSG00000079150.17	FKBP7	8.241545677185057	2.801614825139567	1.7000000839501755e-16	0.0211174931467617				1	1	1	1.7000000839501516e-16	0.2763731091983449	Heart_Atrial_Appendage
ENSG00000079150.17	FKBP7	8.24044320312042	2.7019233030212857	1.715738988541755e-16	0.0237767844210795				2	2	2	1.7000000839501516e-16	0.277863591914796	Adipose_Visceral_Omentum
ENSG00000079150.17	FKBP7	8.179632318384385	1.6375477279395758	2.8471127889655765e-16	0.0602707935326182				2	2	2	1.7000000839501516e-16	0.4172090263398479	Artery_Coronary
ENSG00000079150.17	FKBP7	7.572394236907839	2.2333205358306967	3.664074985192428e-14	0.0294479598244001				2	2	2	5.299999694069507e-14	0.32631858923942	Adipose_Subcutaneous
ENSG00000079150.17	FKBP7	7.524308681488038	2.8734972453792387	5.29999969406945e-14	0.0172995625219029				1	1	1	5.299999694069507e-14	0.260680256855837	Whole_Blood
ENSG00000180228.12	PRKRA	7.454806327819824	16.687177442630247	8.999993671445868e-14	0.0004581086011522				1	1	1	8.999993671445868e-14	0.0442703388598688	Heart_Atrial_Appendage
ENSG00000180228.12	PRKRA	-7.43352616118967	-21.860040254457232	1.0574026705840617e-13	0.0003014631633268				2	2	2	8.999993671445868e-14	0.0337861342477501	Artery_Tibial
ENSG00000079150.17	FKBP7	7.357478535723397	1.3072542626256465	1.8741653048760745e-13	0.0868056150568673				2	2	2	1.7000000839501516e-16	0.505134616588923	Artery_Aorta
ENSG00000108379.9	WNT3	-6.936671150167482	-1.29482637997529	4.014468259387211e-12	0.0810196564467167				2	2	2	1.2999983996531092e-09	0.418556869585638	Heart_Atrial_Appendage
ENSG00000108379.9	WNT3	-6.820905386656071	-0.800937007408198	9.046851246498575e-12	0.2047884590173944				2	2	2	1.699997593339209e-09	0.538084911681323	Adipose_Subcutaneous
ENSG00000204311.12	DFNB59	6.55673122406006	9.733272434226304	5.5000012489296666e-11	0.0011185119486904				1	1	1	5.5000012489297066e-11	0.0557218554874563	Artery_Aorta
ENSG00000180228.12	PRKRA	6.53490889747588	15.109874416015217	6.364827250996465e-11	0.0004767227712345				2	2	2	5.5000012489297066e-11	0.0356884897695821	Heart_Left_Ventricle
ENSG00000108379.9	WNT3	-6.469828065337523	-1.1740489579234044	9.811449218016696e-11	0.0901205424408986				2	2	2	7.500007225038759e-08	0.392326044824498	Artery_Coronary
ENSG00000108379.9	WNT3	-6.360442643639344	-1.156552532911375	2.011731666619985e-10	0.089551709735799				2	2	2	1.2999983996531092e-09	0.403155583688451	Artery_Tibial
ENSG00000177791.11	MYOZ1	-6.124174467954275	-0.4306027093973494	9.115497218265607e-10	0.5085930893785646				2	2	2	5.5999988107064986e-08	1.04381370364862	Heart_Atrial_Appendage
ENSG00000108379.9	WNT3	-6.09145987056557	-2.6678967226542074	1.1188563422305912e-09	0.0151780465529136				2	2	2	4.400001587436312e-09	0.205221240679016	Whole_Blood
ENSG00000108379.9	WNT3	-6.067397117614746	-0.914404566897759	1.2999983996531092e-09	0.1265446402108267				1	1	1	1.2999983996531092e-09	0.5645094290716899	Artery_Aorta
ENSG00000165916.8	PSMC3	5.901059650597601	2.675579434565031	3.611742835690638e-09	0.0132108831692923				2	2	2	3.000000900886641e-06	0.137532867652886	Artery_Aorta
ENSG00000165916.8	PSMC3	5.890962014719876	3.417129779626566	3.83953812560028e-09	0.0081549880504494				2	2	2	3.000000900886641e-06	0.1056193890823819	Artery_Tibial
ENSG00000108379.9	WNT3	-5.868407726287844	-1.1367931772011244	4.400001587436247e-09	0.0819282744691091				1	2	2	4.400001587436312e-09	0.481008340801519	Heart_Left_Ventricle
ENSG00000165916.8	PSMC3	5.829671776728672	3.000090926165174	5.553650211192084e-09	0.0105416887416421				2	2	2	3.000000900886641e-06	0.129928060165454	Adipose_Visceral_Omentum
ENSG00000116095.10	PLEKHA3	5.631713343941953	4.202942824713876	1.7842807547156623e-08	0.0055111553357228				2	2	2	1.2999995132524674e-10	0.0738760946379372	Liver
ENSG00000272899.3	RP11-309L24.4	5.389811249545764	1.5014311165739156	7.053172358877964e-08	0.0337388132975525				3	3	3	1.5999981196288586e-07	0.1999565791862639	Whole_Blood
ENSG00000170606.14	HSPA4	5.371695041656495	7.381350436622703	7.799994005308713e-08	0.0012472691393659				1	2	2	7.799994005308738e-08	0.0641986861440517	Artery_Tibial
ENSG00000170606.14	HSPA4	5.371695041656494	4.288606544633593	7.799994005308738e-08	0.003216686559841				1	1	1	7.799994005308738e-08	0.110495797427014	Kidney_Cortex
ENSG00000079150.17	FKBP7	5.2891813306485895	2.3134842320400524	1.2286504002241558e-07	0.0137249175029592				2	2	2	5.299999694069507e-14	0.258968648641078	Liver
ENSG00000170606.14	HSPA4	5.258384264179278	7.03351100804574	1.45326601997203e-07	0.0014490742352834				2	2	2	7.799994005308738e-08	0.0654069004346027	Heart_Left_Ventricle
ENSG00000170606.14	HSPA4	5.155600788301348	8.8366785885921	2.5281900975232504e-07	0.0009180877303191				2	3	3	4.199995604213152e-07	0.0530217611091515	Adipose_Subcutaneous
ENSG00000272899.3	RP11-309L24.4	5.136434555053711	3.168647013403465	2.7999979489366853e-07	0.0070008244778896				1	1	1	2.7999979489366853e-07	0.154919433412287	Artery_Aorta
ENSG00000108379.9	WNT3	-5.12983274459839	-1.4635767777135738	2.8999973024317776e-07	0.0401352018745205				1	1	1	2.899997302431788e-07	0.305069065592526	Kidney_Cortex
ENSG00000108379.9	WNT3	-5.124106487795094	-0.5167771520155603	2.989519998133008e-07	0.2603370993777895				3	3	3	1.0000009997708325e-06	0.537511873879208	Adipose_Visceral_Omentum
ENSG00000167244.18	IGF2	5.1172637939453125	4.052057792843075	3.099999150732397e-07	0.0042275276825213				1	1	1	3.099999150732397e-07	0.0949510149335869	Artery_Tibial

### Sheet: MRI-LVESV
gene	gene_name	zscore	effect_size	pvalue	var_g	pred_perf_r2	pred_perf_pval	pred_perf_qval	n_snps_used	n_snps_in_cov	n_snps_in_model	best_gwas_p	largest_weight	Tissue
ENSG00000271401.1	RP11-171I2.3	-9.598648071289062	-1.1997744234339491	8.099984404434464e-22	0.0011733047962089				1	1	1	8.099984404434464e-22	0.0654887272685102	Adipose_Visceral_Omentum
ENSG00000099953.9	MMP11	-7.918703556060789	-0.1857667808471949	2.399997849456606e-15	0.0390464664107067				1	1	1	2.3999978494565627e-15	0.340678778581287	Heart_Atrial_Appendage
ENSG00000186510.11	CLCNKA	7.882848739624023	0.2486448635327836	3.2000035149153884e-15	0.0185439330094211				1	1	1	3.2000035149153884e-15	0.216224856754024	Kidney_Cortex
ENSG00000099953.9	MMP11	-7.833214505367301	-0.1611791500585627	4.7555194587966516e-15	0.04910959274238				2	2	2	2.3999978494565627e-15	0.3703578079563571	Heart_Left_Ventricle
ENSG00000079150.17	FKBP7	7.695466315795989	0.1676755523100096	1.4097906872751311e-14	0.0412086987022629				2	2	2	2.999997440248904e-14	0.3412858265821911	Heart_Left_Ventricle
ENSG00000170873.18	MTSS1	-7.480586760990662	-0.1438019174215496	7.399150030997762e-14	0.0448312906358845				2	2	2	1.1000045593587802e-18	0.321925173008027	Heart_Atrial_Appendage
ENSG00000249816.6	LINC00964	-7.45408971313041	-0.1504259048164983	9.049041038039209e-14	0.0419317928761984				3	3	3	5.999997724273437e-18	0.234858414002947	Heart_Left_Ventricle
ENSG00000151923.17	TIAL1	-7.142652679753197	-0.6338622567081822	9.154673948200858e-13	0.0027316529567782				2	2	2	2.300001557850764e-12	0.0754730502813718	Artery_Tibial
ENSG00000186510.11	CLCNKA	7.084051132202148	0.1123110897649193	1.400002129119266e-12	0.0877600572577627				1	1	1	1.400002129119266e-12	0.3994244922197529	Artery_Coronary
ENSG00000186510.11	CLCNKA	7.084051132202148	0.0960413094408809	1.400002129119266e-12	0.110157407160248				1	1	1	1.400002129119266e-12	0.467088591993988	Artery_Aorta
ENSG00000136383.6	ALPK3	-7.048161941999252	-0.2760850298817032	1.8129657613533076e-12	0.0141736230504661				2	2	2	1.4999976389765962e-11	0.147907777746675	Heart_Atrial_Appendage
ENSG00000079150.17	FKBP7	6.981628288813655	0.1196256765908564	2.917782911817968e-12	0.0602707935326182				2	2	2	4.300003387586135e-11	0.4172090263398479	Artery_Coronary
ENSG00000151923.17	TIAL1	-6.888330868676512	-0.4955591696101444	5.645079502484097e-12	0.0041513187698776				2	2	2	6.399989827085617e-12	0.0916892491818996	Adipose_Subcutaneous
ENSG00000079150.17	FKBP7	6.755555176871024	0.1934960225648525	1.42289343444844e-11	0.0237767844210795				2	2	2	4.300003387586135e-11	0.277863591914796	Adipose_Visceral_Omentum
ENSG00000116809.11	ZBTB17	-6.667611598968508	-11.675778289357114	2.599997477089404e-11	6.3239659755156456e-06				1	1	1	2.599997477089432e-11	0.0035415540596289	Whole_Blood
ENSG00000116809.11	ZBTB17	6.667611598968508	335.2120875884502	2.599997477089404e-11	7.420947934529411e-09				1	1	1	2.599997477089432e-11	0.0001233559335448	Liver
ENSG00000116809.11	ZBTB17	-6.667611598968506	-8.828987128370956	2.599997477089432e-11	1.0735369133516774e-05				1	1	1	2.599997477089432e-11	0.0046834817401789	Artery_Aorta
ENSG00000116809.11	ZBTB17	-6.667611598968505	-42.05274141081901	2.5999974770894502e-11	4.845453597663572e-07				1	1	1	2.599997477089432e-11	0.0009832985582566	Heart_Atrial_Appendage
ENSG00000079150.17	FKBP7	6.593353748321532	0.1965755646690294	4.300003387586166e-11	0.0211174931467617				1	1	1	4.300003387586135e-11	0.2763731091983449	Heart_Atrial_Appendage
ENSG00000079150.17	FKBP7	6.592359518921029	0.1157410461699862	4.3289073822680893e-11	0.063363124904594				2	2	2	4.300003387586135e-11	0.459290704196425	Artery_Tibial
ENSG00000136383.6	ALPK3	-6.541458879306919	-0.5280347341314591	6.092158608623879e-11	0.0033661700232527				2	2	2	2.9000009900359244e-11	0.0966847251085389	Artery_Tibial
ENSG00000089159.16	PXN	6.48454475402832	0.2839560387403006	8.900010410758734e-11	0.0080778773243064				1	1	1	8.900010410758734e-11	0.489554652955055	Heart_Atrial_Appendage
ENSG00000089159.16	PXN	6.460057388891813	0.4921995321929573	1.0466328166397239e-10	0.0028941267570932				2	2	2	8.900010410758734e-11	0.282571507468323	Artery_Tibial
ENSG00000272899.3	RP11-309L24.4	6.427517764408821	0.1443114170027736	1.2970444248611688e-10	0.0337388132975525				3	3	3	1.500002328950107e-10	0.1999565791862639	Whole_Blood
ENSG00000176182.5	MYPOP	6.377501964569093	2.526422325724588	1.7999974272730586e-10	0.0001346109083109				1	1	1	1.7999974272730788e-10	0.0173715215991898	Adipose_Visceral_Omentum
ENSG00000170608.2	FOXA3	6.377501964569092	271.17928214524227	1.7999974272730788e-10	1.1615550668563617e-08				1	1	1	1.7999974272730788e-10	0.000161840534619	Adipose_Subcutaneous
ENSG00000125755.18	SYMPK	-6.377501964569092	-0.6604924292826763	1.7999974272730788e-10	0.0019990694862157				1	2	2	1.7999974272730788e-10	0.0664470901622053	Heart_Left_Ventricle
ENSG00000185800.11	DMWD	-6.37012578045934	-0.3794843066480496	1.888732410633564e-10	0.0060088660452003				2	2	2	1.6999979511234547e-10	0.120388561613897	Heart_Left_Ventricle
ENSG00000128591.15	FLNC	-6.361340999603272	-14.576041918487496	1.9999987341578896e-10	4.380940038730492e-06				1	1	1	1.9999987341578896e-10	0.0042642989329746	Artery_Coronary
ENSG00000128591.15	FLNC	-6.361340999603271	-1.0950069477567843	1.9999987341579118e-10	0.0009573393078935				1	1	1	1.9999987341578896e-10	0.0567636581003738	Kidney_Cortex
ENSG00000128591.15	FLNC	6.361340999603271	3.299563235031807	1.9999987341579118e-10	7.836193965790105e-05				1	1	1	1.9999987341578896e-10	0.0188378265765835	Whole_Blood
ENSG00000128591.15	FLNC	6.361340999603271	2.257677916715131	1.9999987341579118e-10	0.0001799178931309				1	1	1	1.9999987341578896e-10	0.0275312078573353	Heart_Left_Ventricle
ENSG00000177082.12	WDR73	6.344519855671114	0.1364970347320059	2.2312021051402927e-10	0.0474855836706885				2	2	2	1.400001219234931e-10	0.314064175366852	Adipose_Subcutaneous
ENSG00000128596.16	CCDC136	6.338667985174174	0.2688094335163731	2.3176005917071847e-10	0.0126902762735129				2	2	2	1.9999987341578896e-10	0.2280079745505379	Artery_Tibial
ENSG00000185519.8	FAM131C	-6.17067289352417	-1.786664282793213	6.79999723913355e-10	0.0003229904716363				1	1	1	6.79999723913355e-10	0.0236787069666274	Heart_Left_Ventricle
ENSG00000177082.12	WDR73	6.1527230321501305	0.184995808361469	7.616375082457285e-10	0.0258437670310253				2	2	2	8.100008211713908e-10	0.252292599956099	Heart_Left_Ventricle
ENSG00000185800.11	DMWD	-6.118096073215776	-0.1897955867285977	9.469997044304727e-10	0.0216254102056529				2	2	2	3.4000020469582475e-10	0.1963189101369269	Adipose_Visceral_Omentum
ENSG00000065526.10	SPEN	6.112633705139161	1.1329329235751275	9.800013781825906e-10	0.0007235068728387				1	1	1	9.800013781825906e-10	0.0368817068782353	Artery_Tibial
ENSG00000151923.17	TIAL1	6.055479526519775	2.1777865215689274	1.3999998081169156e-09	0.0001803487305707				1	1	1	1.3999998081169156e-09	0.0221338958261499	Whole_Blood
ENSG00000197696.9	NMB	6.033949375152589	0.1851812823051979	1.6000020805547384e-09	0.0249839036512659				1	1	1	1.6000020805547555e-09	0.246296490834483	Heart_Atrial_Appendage
ENSG00000197696.9	NMB	6.033949375152588	0.1712452607071675	1.6000020805547555e-09	0.027605548729441				1	1	1	1.6000020805547555e-09	0.26634021760166	Artery_Tibial
ENSG00000197696.9	NMB	6.033949375152588	0.197125338426733	1.6000020805547555e-09	0.0211391436138818				1	1	1	1.6000020805547555e-09	0.231373096751598	Artery_Coronary
ENSG00000197696.9	NMB	6.033949375152588	0.1041041559662963	1.6000020805547555e-09	0.0762999543177188				1	1	1	1.6000020805547555e-09	0.438114113472723	Liver
ENSG00000197696.9	NMB	6.033949375152588	0.1837936833220511	1.6000020805547555e-09	0.025296419359277				1	1	1	1.6000020805547555e-09	0.2481559712804769	Heart_Left_Ventricle
ENSG00000197696.9	NMB	6.033949375152587	0.1215977359999839	1.6000020805547675e-09	0.0586394708941443				1	1	1	1.6000020805547555e-09	0.3750851084925301	Artery_Aorta
ENSG00000197696.9	NMB	6.033949375152587	0.2892002018049358	1.6000020805547675e-09	0.0096388162661346				1	1	1	1.6000020805547555e-09	0.157709087736956	Adipose_Visceral_Omentum
ENSG00000197696.9	NMB	6.01489782333374	0.1156049900729113	1.800001984243217e-09	0.0793851189427022				1	1	1	1.800001984243217e-09	0.393201884895549	Kidney_Cortex
ENSG00000197696.9	NMB	6.014897823333741	0.2315482397789683	1.800001984243217e-09	0.0152754666983359				1	1	1	1.800001984243217e-09	0.196313735934212	Whole_Blood
ENSG00000173641.17	HSPB7	5.991533449786516	0.073512501054026	2.078715570845147e-09	0.1368662745552097				3	3	3	1.400002129119266e-12	0.330689392389042	Kidney_Cortex
ENSG00000177082.12	WDR73	5.9840999193734685	0.0932447544438667	2.1758971626238397e-09	0.0933705832378225				2	2	2	2.300001523628658e-09	0.4835655853878779	Artery_Tibial
ENSG00000262655.3	SPON1	5.979969982739546	0.0515414571215308	2.231787426309444e-09	0.2858364497401026				2	2	2	4.500000258384861e-11	0.491442630949872	Heart_Left_Ventricle
ENSG00000116095.10	PLEKHA3	5.979821947911914	0.3942977120534382	2.233816519373846e-09	0.0055111553357228				2	2	2	3.199998119629844e-08	0.0738760946379372	Liver
ENSG00000099956.18	SMARCB1	-5.976735870052915	-0.0866820482655033	2.2765285187492332e-09	0.0877145250532177				2	2	2	2.300001523628658e-09	0.4971825586732389	Kidney_Cortex
ENSG00000099956.18	SMARCB1	-5.975063800811768	-0.1399786262475968	2.300001523628658e-09	0.0403404878371605				1	1	1	2.300001523628658e-09	0.420367034435089	Heart_Left_Ventricle
ENSG00000089159.16	PXN	5.926213264465332	0.3767858974790145	3.099999415411125e-09	0.0049967457591113				1	1	1	3.099999415411125e-09	0.301699189806676	Heart_Left_Ventricle
ENSG00000177082.12	WDR73	5.919427545089465	0.0949585939183769	3.230641238902496e-09	0.0936124603907519				2	2	2	3.4000008999963303e-09	0.469122835040812	Artery_Aorta
ENSG00000177082.12	WDR73	5.91918684024678	0.2792076163650348	3.235372500694973e-09	0.010269378615491				2	2	2	3.3000022385435862e-09	0.159371028564238	Whole_Blood
ENSG00000177082.12	WDR73	5.918350186428502	0.1248720492800147	3.251870188323492e-09	0.0504367043582185				2	2	2	3.4000008999963303e-09	0.356706208592069	Adipose_Visceral_Omentum
ENSG00000128591.15	FLNC	5.915932655334473	6.16469786284244	3.3000022385435862e-09	1.753319310511368e-05				1	1	1	3.3000022385435862e-09	0.0106060185680946	Artery_Aorta
ENSG00000128591.15	FLNC	-5.915932655334472	-0.5714897965997826	3.3000022385436102e-09	0.0018416871574974				1	1	1	3.3000022385435862e-09	0.114407816883191	Liver
ENSG00000272899.3	RP11-309L24.4	5.906241893768311	0.2934034743015976	3.499999549573829e-09	0.0070008244778896				1	1	1	3.499999549573855e-09	0.154919433412287	Artery_Aorta
ENSG00000177082.12	WDR73	5.890764366715652	0.1566140895222962	3.844133601807845e-09	0.0260249519196178				2	2	2	3.999998413426308e-09	0.246318959386585	Artery_Coronary
ENSG00000178053.17	MLF1	-5.88793136924516	-0.0694535165750028	3.910594376651761e-09	0.142274879701089				3	3	3	1.499998520963581e-07	0.329687933343137	Heart_Left_Ventricle
ENSG00000128596.16	CCDC136	5.880845594282696	0.2720193341396132	4.081758036648992e-09	0.008852661228799				2	2	2	3.7000024800208804e-09	0.237323306724106	Artery_Aorta
ENSG00000177051.5	FBXO46	5.860706587532353	0.5662896500537115	4.6090173956955455e-09	0.0023126378770672				2	2	2	4.799998772447968e-09	0.116999866656157	Artery_Tibial
ENSG00000177051.5	FBXO46	5.853961467742921	0.7148735403471346	4.7999987724479336e-09	0.0013005315336922				1	1	1	4.799998772447968e-09	0.0577991737950406	Artery_Coronary
ENSG00000177051.5	FBXO46	5.853961467742921	0.6350085891478222	4.7999987724479336e-09	0.001629426206039				1	1	1	4.799998772447968e-09	0.0650685686873149	Artery_Aorta
ENSG00000237452.2	BHMG1	-5.853961467742921	-23.253486411657065	4.7999987724479336e-09	1.372920128910348e-06				1	1	1	4.799998772447968e-09	0.0017768991397043	Heart_Atrial_Appendage
ENSG00000177051.5	FBXO46	5.85396146774292	0.7237244047662764	4.799998772447968e-09	0.0013348077623917				1	1	1	4.799998772447968e-09	0.0570923126647136	Adipose_Subcutaneous
ENSG00000177051.5	FBXO46	5.853961467742919	0.6685344776302987	4.799998772448004e-09	0.0015225519961627				1	1	1	4.799998772447968e-09	0.0618054885463208	Adipose_Visceral_Omentum
ENSG00000173641.17	HSPB7	-5.839239408566984	-0.4583096708080491	5.24396690260755e-09	0.0033231068499556				2	2	2	1.400002129119266e-12	0.0698224138978287	Heart_Left_Ventricle
ENSG00000169314.14	C22orf15	-5.783873081207275	-0.2626259576188213	7.300002757056867e-09	0.0100933174206818				1	2	2	7.300002757056867e-09	0.1763511894251569	Artery_Tibial
ENSG00000128596.16	CCDC136	-5.729896494919932	-0.23254554863749	1.004919339899831e-08	0.0110303547169719				2	2	2	9.999986153288602e-09	0.182951132560183	Whole_Blood
ENSG00000099956.18	SMARCB1	-5.711430710385384	-0.1098570924830466	1.12030309853949e-08	0.0594795052490226				3	3	3	2.300001523628658e-09	0.4964250194955929	Heart_Atrial_Appendage
ENSG00000065526.10	SPEN	5.699726104736328	0.9235429345135036	1.2000006948739768e-08	0.0007385832708751				1	1	1	1.2000006948739768e-08	0.0389491366949265	Artery_Aorta
ENSG00000065526.10	SPEN	5.699726104736328	1.124057446605912	1.2000006948739768e-08	0.0004969357897172				1	1	1	1.2000006948739768e-08	0.0320012114226145	Adipose_Visceral_Omentum
ENSG00000178053.17	MLF1	-5.6986660055719005	-0.1041878589102414	1.2074852043612653e-08	0.0564168672687634				2	2	2	1.499998520963581e-07	0.272865806978592	Heart_Atrial_Appendage
ENSG00000178053.17	MLF1	-5.678340864405871	-0.1144819007760241	1.3600748159576411e-08	0.04859339610759				3	3	3	1.499998520963581e-07	0.2392368766020689	Artery_Tibial
ENSG00000128596.16	CCDC136	5.655252380838096	0.1836604244009818	1.556174339246779e-08	0.0195982773316862				2	2	2	3.7000024800208804e-09	0.1719459478894019	Artery_Coronary
ENSG00000128218.7	VPREB3	5.634507960927563	0.2823901120612698	1.755588516458457e-08	0.0086447288512957				2	2	2	5.5999988107064986e-08	0.147580813618619	Whole_Blood
ENSG00000107651.12	SEC23IP	-5.630200862884522	-0.5093188013203319	1.7999987264610973e-08	0.00226298593321				1	1	1	1.7999987264611036e-08	0.0708721137064355	Adipose_Subcutaneous
ENSG00000272899.3	RP11-309L24.4	5.583673956304078	0.2393657625700334	2.3549000113867226e-08	0.0106374699519665				2	2	2	3.499999549573855e-09	0.152826100417095	Heart_Atrial_Appendage
ENSG00000186510.11	CLCNKA	5.570708832526455	0.0560828898792734	2.5370501483815266e-08	0.2144734895345215				3	3	3	5.500006263300115e-07	0.399968110297423	Heart_Atrial_Appendage
ENSG00000272899.3	RP11-309L24.4	5.559213046352228	0.169252798011864	2.7099374288439875e-08	0.0214486674136718				2	2	2	3.499999549573855e-09	0.206835087818468	Liver
ENSG00000145817.16	YIPF5	-5.535693168640138	-4.143966488305573	3.099998565971796e-08	4.224558835173445e-05				1	2	2	3.099998565971808e-08	0.0115530374425339	Liver
ENSG00000145817.16	YIPF5	5.535693168640138	0.4890664869429461	3.099998565971796e-08	0.0034353046169766				1	1	1	3.099998565971808e-08	0.0978913936615434	Artery_Coronary
ENSG00000145817.16	YIPF5	5.535693168640137	0.0982089646239512	3.099998565971808e-08	0.0708361840443006				1	1	1	3.099998565971808e-08	0.48748502932821	Whole_Blood
ENSG00000145817.16	YIPF5	5.535693168640137	0.3234050170314388	3.099998565971808e-08	0.006459294437088				1	1	1	3.099998565971808e-08	0.148035427648749	Adipose_Visceral_Omentum
ENSG00000183775.10	KCTD16	-5.535693168640137	-0.5616018597539923	3.099998565971808e-08	0.0021493565712527				1	1	1	3.099998565971808e-08	0.0852479370723089	Adipose_Subcutaneous
ENSG00000183775.10	KCTD16	-5.535693168640137	-0.7782285939282109	3.099998565971808e-08	0.0008606137278578				1	1	1	3.099998565971808e-08	0.0615184283557902	Kidney_Cortex
ENSG00000183775.10	KCTD16	-5.535693168640137	-0.6398820833771193	3.099998565971808e-08	0.0020067864538412				1	1	1	3.099998565971808e-08	0.0748190975239172	Artery_Coronary
ENSG00000183775.10	KCTD16	-5.535693168640137	-0.7407263973207204	3.099998565971808e-08	0.001227454957364				1	1	1	3.099998565971808e-08	0.0646330415294635	Artery_Tibial
ENSG00000099956.18	SMARCB1	-5.514021978310714	-0.1011348570663042	3.5072477273011154e-08	0.0619108824617337				2	2	2	2.300001523628658e-09	0.533256364121237	Adipose_Visceral_Omentum
ENSG00000177082.12	WDR73	5.511686236252631	0.1126882548822418	3.554120900278175e-08	0.0567259461362459				2	2	2	3.799998029522925e-08	0.361811130789902	Heart_Atrial_Appendage
ENSG00000272899.3	RP11-309L24.4	5.45752405070929	0.1337433994655204	4.828197697226834e-08	0.0311584204682958				2	2	2	3.499999549573855e-09	0.250416156628573	Artery_Tibial
ENSG00000173641.17	HSPB7	-5.445002478132247	-0.1820188986191523	5.180466439787368e-08	0.0177737661551608				3	3	3	1.400002129119266e-12	0.122472226706086	Heart_Atrial_Appendage
ENSG00000128218.7	VPREB3	5.438186357167397	0.0548666987045877	5.382565992147486e-08	0.1842640100703552				3	3	3	7.300002757056867e-09	0.4536676813572121	Adipose_Visceral_Omentum
ENSG00000183775.10	KCTD16	-5.437046017040367	-0.5670741919747668	5.4171151306463695e-08	0.0020180134843952				2	2	2	3.099998565971808e-08	0.0765381121522722	Adipose_Visceral_Omentum
ENSG00000196141.13	SPATS2L	5.424683062340513	0.181666943970224	5.8057462056120125e-08	0.019194640474106				3	3	3	7.800006763228244e-06	0.277439735237779	Heart_Left_Ventricle
ENSG00000128218.7	VPREB3	5.415700229254279	0.0843835700116838	6.104930988011935e-08	0.0947175331200837				2	2	2	3.000000695213885e-08	0.5421607662128379	Artery_Aorta
ENSG00000128218.7	VPREB3	5.414920786076912	0.0963142938451225	6.131584493279955e-08	0.0563653565646058				2	2	2	7.300002757056867e-09	0.369546511537776	Artery_Coronary
ENSG00000178053.17	MLF1	-5.410776327708603	-0.1521993143884583	6.275211111554486e-08	0.025235646095667				2	2	2	1.499998520963581e-07	0.193222238277885	Whole_Blood
ENSG00000169314.14	C22orf15	-5.391170978546142	-0.2452335740358009	7.000003134336632e-08	0.0104192686045796				1	1	1	7.000003134336607e-08	0.18860549654285	Whole_Blood
ENSG00000257595.2	RP3-473L9.4	-5.388083563275692	-0.2236962419241847	7.121294269375003e-08	0.0105821019251146				2	2	2	7.59999330030267e-08	0.1839325712853539	Adipose_Subcutaneous
ENSG00000180228.12	PRKRA	5.383626461029052	1.079128853095514	7.29999174620419e-08	0.0004581086011522				1	1	1	7.299991746204163e-08	0.0442703388598688	Heart_Atrial_Appendage
ENSG00000228672.3	PROB1	-5.376376152038576	-0.1412571139001424	7.599993300302596e-08	0.0344117528743487				1	2	2	7.59999330030267e-08	0.292077325246544	Adipose_Subcutaneous
ENSG00000228672.3	PROB1	-5.376376152038575	-0.1221937885329911	7.599993300302613e-08	0.0437411947573265				1	1	1	7.59999330030267e-08	0.337644003801885	Artery_Aorta
ENSG00000228672.3	PROB1	-5.376376152038575	-0.09483888131972	7.599993300302613e-08	0.0754895569083697				1	1	1	7.59999330030267e-08	0.435032545996735	Artery_Tibial
ENSG00000228672.3	PROB1	-5.376376152038574	-0.1375407366439559	7.59999330030267e-08	0.0356793986104814				1	1	1	7.59999330030267e-08	0.299969310959867	Artery_Coronary
ENSG00000228672.3	PROB1	-5.376376152038574	-0.3044849213616914	7.59999330030267e-08	0.0070262063679564				1	1	1	7.59999330030267e-08	0.135500962791489	Heart_Atrial_Appendage
ENSG00000111252.10	SH2B3	-5.367128849029542	-4.528345552538344	7.999990728862708e-08	2.4001100367444867e-05				1	1	1	7.99999072886275e-08	0.0086339700772358	Artery_Aorta
ENSG00000111252.10	SH2B3	5.367128849029542	3.0292484521933427	7.999990728862708e-08	5.354829248810939e-05				1	1	1	7.99999072886275e-08	0.0129066996705705	Whole_Blood
ENSG00000111252.10	SH2B3	-5.367128849029541	-3.8348399314067314	7.99999072886275e-08	3.3425766833910884e-05				1	1	1	7.99999072886275e-08	0.0101953668730204	Artery_Tibial
ENSG00000111252.10	SH2B3	5.367128849029541	6.082313084303627	7.99999072886275e-08	1.4579255615259755e-05				1	1	1	7.99999072886275e-08	0.0064280808071024	Adipose_Subcutaneous
ENSG00000111252.10	SH2B3	5.367128849029541	9.180890910212822	7.99999072886275e-08	5.471285741974823e-06				1	1	1	7.99999072886275e-08	0.0042585845297985	Liver
ENSG00000111252.10	SH2B3	-5.367128849029541	-4.846124519631697	7.99999072886275e-08	2.03412761902794e-05				1	1	1	7.99999072886275e-08	0.008067807552533	Artery_Coronary
ENSG00000111252.10	SH2B3	-5.367128849029541	-72.80022850656077	7.99999072886275e-08	9.852678514204964e-08				1	1	1	7.99999072886275e-08	0.000537053259338	Heart_Atrial_Appendage
ENSG00000196141.13	SPATS2L	5.344088643864714	0.0861164812630049	9.087309196058136e-08	0.0811786712541727				4	4	4	3.599996286725516e-07	0.330510435977729	Heart_Atrial_Appendage
ENSG00000180228.12	PRKRA	-5.339119810266551	-1.406350292881226	9.33989095128422e-08	0.0003014631633268				2	2	2	7.299991746204163e-08	0.0337861342477501	Artery_Tibial
ENSG00000128596.16	CCDC136	-5.332260314307605	-0.1757175098314697	9.699775394474039e-08	0.0184822322318779				2	2	2	9.999990862406663e-08	0.215564699279991	Heart_Atrial_Appendage
ENSG00000262655.3	SPON1	5.3231951091038505	0.3716671533304608	1.0196028133964537e-07	0.0045973760922379				2	2	2	6.599999189658473e-08	0.0942161584957055	Adipose_Subcutaneous
ENSG00000128218.7	VPREB3	5.309130883550121	0.074038728497329	1.1014921552570593e-07	0.1101312961671651				2	2	2	3.000000695213885e-08	0.5009659944343711	Artery_Tibial
ENSG00000079150.17	FKBP7	5.29992151457984	0.1407805403073406	1.1585247208958137e-07	0.0294479598244001				2	2	2	1.5999981196288586e-07	0.32631858923942	Adipose_Subcutaneous
ENSG00000128218.7	VPREB3	5.278568702923642	0.0472419752284068	1.3019685078313773e-07	0.2494337131745657				3	3	3	5.5999988107064986e-08	0.553890211716248	Adipose_Subcutaneous
ENSG00000228672.3	PROB1	-5.257891271765431	-0.2842031642961375	1.4571662544812206e-07	0.0075348968503564				2	2	2	7.59999330030267e-08	0.1389981375553809	Heart_Left_Ventricle
ENSG00000257595.2	RP3-473L9.4	-5.255159969863755	-0.1750982973073846	1.47895862990843e-07	0.014101607073336				2	2	2	3.199998119629844e-08	0.222761106247821	Adipose_Visceral_Omentum
ENSG00000176371.13	ZSCAN2	-5.252559661865234	-0.4687636624700705	1.499998520963581e-07	0.0028814713602188				1	1	1	1.499998520963581e-07	0.0812157661696543	Whole_Blood
ENSG00000176371.13	ZSCAN2	-5.252559661865234	-0.4495468826452619	1.499998520963581e-07	0.0031643999044244				1	1	1	1.499998520963581e-07	0.0846874963874277	Liver
ENSG00000178053.17	MLF1	-5.252559661865234	-0.5018229969292225	1.499998520963581e-07	0.0022235123166485				1	1	1	1.499998520963581e-07	0.0667502290747437	Kidney_Cortex
ENSG00000178053.17	MLF1	-5.2525596618652335	-0.1654651068623334	1.499998520963587e-07	0.0197790595716929				1	1	1	1.499998520963581e-07	0.202440264507666	Artery_Coronary
ENSG00000257595.2	RP3-473L9.4	-5.252427156071407	-0.3790337092376388	1.501078381505149e-07	0.003828442627658				2	2	2	3.099999150732397e-07	0.107025873710829	Artery_Aorta
ENSG00000079150.17	FKBP7	5.240664005279542	0.17891765399707	1.5999981196288493e-07	0.0172995625219029				1	1	1	1.5999981196288586e-07	0.260680256855837	Whole_Blood
ENSG00000257595.2	RP3-473L9.4	-5.232865014349694	-0.3435073893235584	1.669026267094303e-07	0.0044052884116473				2	2	2	3.099999150732397e-07	0.11733240009539	Artery_Coronary
ENSG00000170476.15	MZB1	-5.229466438293457	-1.3565622981341745	1.699999584209401e-07	0.0003135616439295				1	1	1	1.699999584209401e-07	0.0267779076935596	Heart_Left_Ventricle
ENSG00000228672.3	PROB1	-5.229466438293457	-0.1491386599291449	1.699999584209401e-07	0.0267327053283533				1	1	1	1.699999584209401e-07	0.243571318243427	Whole_Blood
ENSG00000136383.6	ALPK3	-5.1955603080725234	-0.2885729387670389	2.0410415353699614e-07	0.0058094119904572				2	2	2	6.200007737061995e-08	0.108989421606646	Heart_Left_Ventricle
ENSG00000135341.17	MAP3K7	-5.190260410308839	-0.216691752106713	2.1000017695388706e-07	0.0095077015057024				1	1	1	2.100001769538883e-07	0.1466456369061569	Adipose_Subcutaneous
ENSG00000135341.17	MAP3K7	-5.190260410308838	-0.1429522414408969	2.100001769538883e-07	0.0230879386601659				1	1	1	2.100001769538883e-07	0.2222903235353469	Liver
ENSG00000135341.17	MAP3K7	-5.190260410308837	-0.1959663819604113	2.10000176953889e-07	0.0137412460030557				1	1	1	2.100001769538883e-07	0.162154853715774	Kidney_Cortex
ENSG00000257595.2	RP3-473L9.4	-5.188504169984977	-0.3506030242811168	2.119900157044531e-07	0.0045859471755878				2	2	2	3.099999150732397e-07	0.113258645444194	Heart_Atrial_Appendage
ENSG00000247596.8	TWF2	-5.187618089979823	-3.232669339070844	2.1300085692491379e-07	5.653276818681756e-05				2	2	2	0.0006900000985361	0.0274405264928349	Liver
ENSG00000108924.13	HLF	-5.181944993050472	-0.3392771898214928	2.195839799750956e-07	0.0048815168129303				2	2	2	2.4999975958924605e-07	0.1142891155781559	Heart_Left_Ventricle
ENSG00000128218.7	VPREB3	5.179266910126796	0.0760838644568686	2.2275955626863837e-07	0.1010786571857919				2	2	2	5.5999988107064986e-08	0.4760071870363889	Liver
ENSG00000079150.17	FKBP7	5.175240026403288	0.0794021769517074	2.276181678283397e-07	0.0868056150568673				2	2	2	4.300003387586135e-11	0.505134616588923	Artery_Aorta
ENSG00000197696.9	NMB	5.169822627295884	0.2820274539890505	2.343162843228181e-07	0.007682961881289				2	2	2	1.800001984243217e-09	0.1192348995783939	Adipose_Subcutaneous
ENSG00000065526.10	SPEN	5.167744309577233	0.7403789934522003	2.3693614552257882e-07	0.0013802628130239				2	2	2	1.2000006948739768e-08	0.0684745527855534	Whole_Blood
ENSG00000007062.11	PROM1	5.159427570742006	0.0610700276235401	2.47706027085419e-07	0.1679674384293299				3	3	3	8.39999440160618e-06	0.460536194594364	Heart_Left_Ventricle
ENSG00000093167.17	LRRFIP2	5.146685328537256	0.379789364422717	2.651295175248011e-07	0.0039131466492294				3	3	3	2.899999177712822e-06	0.0890193210281266	Artery_Coronary
ENSG00000178053.17	MLF1	-5.125443367548061	-0.1359712461306852	2.968383834152064e-07	0.0273115675478621				2	2	2	1.499998520963581e-07	0.24585766770439	Artery_Aorta
ENSG00000272087.1	RP11-379F4.7	-5.123446941375732	-0.1681941160571885	3.000000933442002e-07	0.0174091664464017				1	1	1	3.000000933441992e-07	0.193219601029028	Adipose_Visceral_Omentum
ENSG00000257595.2	RP3-473L9.4	-5.1172637939453125	-0.3423124247727424	3.099999150732397e-07	0.0045542751678401				1	1	1	3.099999150732397e-07	0.1136052833192299	Whole_Blood
ENSG00000257595.2	RP3-473L9.4	-5.1172637939453125	-0.4536060945863205	3.099999150732397e-07	0.0026625947958172				1	1	1	3.099999150732397e-07	0.0857318727947549	Artery_Tibial
ENSG00000257595.2	RP3-473L9.4	-5.1172637939453125	-0.3052591370128025	3.099999150732397e-07	0.0050873228603315				1	1	1	3.099999150732397e-07	0.127395040097912	Kidney_Cortex
ENSG00000249816.6	LINC00964	-5.113136337569982	-0.0903023579354779	3.168534361046879e-07	0.0557004906448895				3	3	3	5.999997724273437e-18	0.215609888485822	Heart_Atrial_Appendage
ENSG00000170482.16	SLC23A1	-5.094317436218263	-0.1414125497846884	3.499999143882943e-07	0.027506311558992				1	1	1	3.4999991438829535e-07	0.264926274627264	Heart_Left_Ventricle
ENSG00000170482.16	SLC23A1	-5.094317436218263	-0.4089047226447294	3.499999143882943e-07	0.003465761532113				1	1	1	3.4999991438829535e-07	0.0916201205935935	Artery_Aorta
ENSG00000170482.16	SLC23A1	-5.094317436218262	-1.1882353337499905	3.4999991438829535e-07	0.0003999169740634				1	1	1	3.4999991438829535e-07	0.0315290237008577	Artery_Coronary
ENSG00000170482.16	SLC23A1	-5.094317436218262	-0.9745804941801612	3.4999991438829535e-07	0.000613888395701				1	1	1	3.4999991438829535e-07	0.0384410525592506	Heart_Atrial_Appendage
ENSG00000169762.16	TAPT1	5.0921188564729984	0.2450345716710366	3.540840098189649e-07	0.0092939612280469				3	3	3	3.200003324406795e-07	0.149823601132299	Artery_Tibial
ENSG00000007062.11	PROM1	5.088977336883544	0.0496160278179133	3.5999962867255297e-07	0.2244731643484611				1	1	1	3.599996286725516e-07	0.811322505455918	Artery_Coronary
ENSG00000272899.3	RP11-309L24.4	5.086245170806512	0.2095555266980565	3.6522187447225433e-07	0.0113403103589319				2	2	2	3.499999549573855e-09	0.211645753713132	Artery_Coronary

### Sheet: MRI-LVEDV
gene	gene_name	zscore	effect_size	pvalue	var_g	pred_perf_r2	pred_perf_pval	pred_perf_qval	n_snps_used	n_snps_in_cov	n_snps_in_model	best_gwas_p	largest_weight	Tissue
ENSG00000271401.1	RP11-171I2.3	-7.355649948120117	-0.9286560074781476	1.900003333943901e-13	0.0011733047962089				1	1	1	1.900003333943901e-13	0.0654887272685102	Adipose_Visceral_Omentum
ENSG00000185800.11	DMWD	-6.573187869553365	-0.2057527015898222	4.9249252979182655e-11	0.0216254102056529				2	2	2	2.8000013150099888e-11	0.1963189101369269	Adipose_Visceral_Omentum
ENSG00000125755.18	SYMPK	-6.551400184631348	-0.680412037451656	5.7000081673031685e-11	0.0019990694862157				1	2	2	5.7000081673031685e-11	0.0664470901622053	Heart_Left_Ventricle
ENSG00000176182.5	MYPOP	6.551400184631347	2.6026159966383515	5.700008167303209e-11	0.0001346109083109				1	1	1	5.7000081673031685e-11	0.0173715215991898	Adipose_Visceral_Omentum
ENSG00000170608.2	FOXA3	6.551400184631347	279.35770297853634	5.700008167303209e-11	1.1615550668563617e-08				1	1	1	5.7000081673031685e-11	0.000161840534619	Adipose_Subcutaneous
ENSG00000185800.11	DMWD	-6.340791091792116	-0.3791488920222032	2.2858832994408563e-10	0.0060088660452003				2	2	2	7.799999514226622e-11	0.120388561613897	Heart_Left_Ventricle
ENSG00000079150.17	FKBP7	6.299686795307212	0.1413833852266202	2.9824768091123006e-10	0.0412086987022629				2	2	2	1.7999996990797028e-11	0.3412858265821911	Heart_Left_Ventricle
ENSG00000177051.5	FBXO46	6.288015119384908	0.6171239991508156	3.215506027458127e-10	0.0023126378770672				2	2	2	2.599999250405537e-09	0.116999866656157	Artery_Tibial
ENSG00000237452.2	BHMG1	-5.955045223236084	-23.668028792561454	2.599999250405537e-09	1.372920128910348e-06				1	1	1	2.599999250405537e-09	0.0017768991397043	Heart_Atrial_Appendage
ENSG00000177051.5	FBXO46	5.955045223236084	0.727617667150954	2.599999250405537e-09	0.0013005315336922				1	1	1	2.599999250405537e-09	0.0577991737950406	Artery_Coronary
ENSG00000177051.5	FBXO46	5.955045223236083	0.7366263168735304	2.599999250405537e-09	0.0013348077623917				1	1	1	2.599999250405537e-09	0.0570923126647136	Adipose_Subcutaneous
ENSG00000177051.5	FBXO46	5.955045223236084	0.6463289549536185	2.599999250405537e-09	0.001629426206039				1	1	1	2.599999250405537e-09	0.0650685686873149	Artery_Aorta
ENSG00000177051.5	FBXO46	5.955045223236082	0.6804525130236756	2.5999992504055566e-09	0.0015225519961627				1	1	1	2.599999250405537e-09	0.0618054885463208	Adipose_Visceral_Omentum
ENSG00000087077.13	TRIP6	5.784108885533914	0.1550746097758374	7.289771517214248e-09	0.029096853360426				3	3	3	9.999990862406663e-08	0.15501789552069	Artery_Tibial
ENSG00000111252.10	SH2B3	-5.739422321319581	-4.305887227675065	9.50000450348001e-09	3.3425766833910884e-05				1	1	1	9.50000450348008e-09	0.0101953668730204	Artery_Tibial
ENSG00000111252.10	SH2B3	5.739422321319581	3.401342025498571	9.50000450348001e-09	5.354829248810939e-05				1	1	1	9.50000450348008e-09	0.0129066996705705	Whole_Blood
ENSG00000111252.10	SH2B3	-5.73942232131958	-5.084578659329179	9.50000450348008e-09	2.4001100367444867e-05				1	1	1	9.50000450348008e-09	0.0086339700772358	Artery_Aorta
ENSG00000111252.10	SH2B3	-5.739422321319579	-5.441391569413045	9.50000450348008e-09	2.03412761902794e-05				1	1	1	9.50000450348008e-09	0.008067807552533	Artery_Coronary
ENSG00000111252.10	SH2B3	5.739422321319579	10.308613036284422	9.50000450348008e-09	5.471285741974823e-06				1	1	1	9.50000450348008e-09	0.0042585845297985	Liver
ENSG00000111252.10	SH2B3	-5.73942232131958	-81.74254459252916	9.50000450348008e-09	9.852678514204964e-08				1	1	1	9.50000450348008e-09	0.000537053259338	Heart_Atrial_Appendage
ENSG00000111252.10	SH2B3	5.73942232131958	6.829425658665434	9.50000450348008e-09	1.4579255615259755e-05				1	1	1	9.50000450348008e-09	0.0064280808071024	Adipose_Subcutaneous
ENSG00000079150.17	FKBP7	5.732712588550375	0.155653368736458	9.883703556222464e-09	0.0294479598244001				2	2	2	3.899997483013357e-08	0.32631858923942	Adipose_Subcutaneous
ENSG00000079150.17	FKBP7	5.678737275749353	0.1020823471105236	1.3569270790581995e-08	0.063363124904594				2	2	2	1.3999986176269196e-08	0.459290704196425	Artery_Tibial
ENSG00000079150.17	FKBP7	5.673388957977294	0.1732086024535944	1.3999986176269298e-08	0.0211174931467617				1	1	1	1.3999986176269196e-08	0.2763731091983449	Heart_Atrial_Appendage
ENSG00000247596.8	TWF2	-5.6701246329630095	-3.621094812437037	1.4269367721147926e-08	5.653276818681756e-05				2	2	2	5.799998312791742e-05	0.0274405264928349	Liver
ENSG00000151923.17	TIAL1	-5.655680285890578	-0.4947989441980209	1.552301894768457e-08	0.0027316529567782				2	2	2	2.699996352979393e-08	0.0754730502813718	Artery_Tibial
ENSG00000145020.15	AMT	5.650470704993181	0.1169073340926052	1.6000907534409023e-08	0.0494151669937981				2	2	2	5.5999988107064986e-08	0.262828614123099	Kidney_Cortex
ENSG00000079150.17	FKBP7	5.637863251971273	0.1655182042535887	1.7217314327844395e-08	0.0237767844210795				2	2	2	1.3999986176269196e-08	0.277863591914796	Adipose_Visceral_Omentum
ENSG00000145029.13	NICN1	5.621573940785247	0.2100092452726206	1.8922547611555146e-08	0.0151110812235451				2	2	2	5.3999967115516454e-08	0.156836423745276	Heart_Left_Ventricle
ENSG00000145029.13	NICN1	5.602157455059815	0.1162896552283675	2.117001128481948e-08	0.0505103286075867				2	2	2	5.3999967115516454e-08	0.307292928622497	Adipose_Subcutaneous
ENSG00000145020.15	AMT	5.583854580065196	0.0800010672732786	2.3524542936027893e-08	0.1047819784674355				2	2	2	5.100002564640669e-08	0.40652986190564	Adipose_Subcutaneous
ENSG00000145020.15	AMT	5.562704625020417	0.072115266034055	2.6562527860041536e-08	0.129911066606085				2	2	2	5.5999988107064986e-08	0.458167480365636	Artery_Aorta
ENSG00000145029.13	NICN1	5.558989267491288	0.1193601698972897	2.7134138024198654e-08	0.0470232922226006				2	2	2	5.3999967115516454e-08	0.294616981401739	Adipose_Visceral_Omentum
ENSG00000079150.17	FKBP7	5.537435232760558	0.0993970959022674	3.069331409719537e-08	0.0602707935326182				2	2	2	1.3999986176269196e-08	0.4172090263398479	Artery_Coronary
ENSG00000087085.13	ACHE	5.527041961437502	0.0525840969536853	3.2567508869260474e-08	0.2318874675305055				3	3	3	3.400003730765869e-07	0.5970643439107729	Heart_Atrial_Appendage
ENSG00000111860.13	CEP85L	-5.5195352397994455	-0.167745550745289	3.3989742818718217e-08	0.0258988408189853				3	3	3	4.299998337944912e-08	0.150873235545329	Artery_Aorta
ENSG00000079150.17	FKBP7	5.495321273803711	0.1906477329715243	3.899997483013357e-08	0.0172995625219029				1	1	1	3.899997483013357e-08	0.260680256855837	Whole_Blood
ENSG00000145022.4	TCTA	5.486489295959473	0.3685042030965622	4.100002547489405e-08	0.0050033326808849				1	1	1	4.100002547489405e-08	0.111410940920101	Artery_Tibial
ENSG00000180228.12	PRKRA	5.46611738204956	1.116621224799599	4.599997840710255e-08	0.0004581086011522				1	1	1	4.5999978407102386e-08	0.0442703388598688	Heart_Atrial_Appendage
ENSG00000087077.13	TRIP6	5.460778039321486	0.0774553267081441	4.7405242976831976e-08	0.1094487220143329				3	3	3	9.999990862406663e-08	0.501728652206181	Heart_Atrial_Appendage
ENSG00000233276.3	GPX1	-5.451310634613038	-0.3705690166554505	4.99999446681297e-08	0.0049421256787704				1	1	1	4.999994466813007e-08	0.110312784293049	Artery_Aorta
ENSG00000233276.3	GPX1	-5.451310634613037	-0.4863488889042976	4.999994466813007e-08	0.0028343989205177				1	1	1	4.999994466813007e-08	0.0840518009449878	Heart_Atrial_Appendage
ENSG00000233276.3	GPX1	-5.451310634613037	-0.9043563112275844	4.999994466813007e-08	0.0008090515826979				1	1	1	4.999994466813007e-08	0.0452017633895992	Adipose_Visceral_Omentum
ENSG00000233276.3	GPX1	-5.451310634613037	-0.5789393430629384	4.999994466813007e-08	0.0020096825960675				1	1	1	4.999994466813007e-08	0.0706092969666357	Artery_Tibial
ENSG00000233276.3	GPX1	-5.451310634613036	-1.449502989403456	4.9999944668130265e-08	0.0003174932216507				1	1	1	4.999994466813007e-08	0.0282017355595959	Adipose_Subcutaneous
ENSG00000173402.11	DAG1	5.447788238525391	1.054551598151775	5.100002564640669e-08	0.0005771308803077				1	1	1	5.100002564640669e-08	0.0387069727754803	Heart_Left_Ventricle
ENSG00000145020.15	AMT	5.447788238525391	0.8887917163555349	5.100002564640669e-08	0.0009208841924302				1	1	1	5.100002564640669e-08	0.0459387719852096	Liver
ENSG00000173402.11	DAG1	5.447788238525391	1.0904582510346	5.100002564640669e-08	0.0005594087490368				1	1	1	5.100002564640669e-08	0.0374324280285581	Artery_Tibial
ENSG00000145029.13	NICN1	5.437610149383544	0.1874307650606128	5.399996711551669e-08	0.0192545872692119				1	1	1	5.3999967115516454e-08	0.217448826967226	Kidney_Cortex
ENSG00000145029.13	NICN1	5.437610149383544	1.3804163599715384	5.399996711551669e-08	0.0003441281889178				1	1	1	5.3999967115516454e-08	0.0295248601667111	Whole_Blood
ENSG00000145029.13	NICN1	5.437610149383544	0.1683658732931208	5.399996711551669e-08	0.0252099368773379				1	1	1	5.3999967115516454e-08	0.242071621777198	Artery_Coronary
ENSG00000087085.13	ACHE	5.432705513234791	0.0293945666225651	5.55059690245452e-08	0.799321052179202				2	2	2	3.400003730765869e-07	1.00696732234209	Artery_Aorta
ENSG00000145020.15	AMT	5.431124687194825	0.1094670446378375	5.599998810706477e-08	0.0591049107083131				1	1	1	5.5999988107064986e-08	0.37065493212352	Artery_Coronary
ENSG00000145020.15	AMT	5.431124687194824	0.10985532106201	5.5999988107064986e-08	0.0540168947705423				1	1	1	5.5999988107064986e-08	0.369344876586332	Adipose_Visceral_Omentum
ENSG00000145020.15	AMT	5.431124687194823	0.1068971959685864	5.5999988107065396e-08	0.0568745897230549				1	1	1	5.5999988107064986e-08	0.379565615658651	Whole_Blood
ENSG00000145022.4	TCTA	5.413647243558263	0.3763169361589256	6.17537679360886e-08	0.0047356152523118				2	2	2	4.100002547489405e-08	0.0997851348735245	Adipose_Visceral_Omentum
ENSG00000180228.12	PRKRA	-5.402487683679916	-1.4509861992769608	6.572297144758265e-08	0.0003014631633268				2	2	2	4.5999978407102386e-08	0.0337861342477501	Artery_Tibial
ENSG00000196141.13	SPATS2L	5.394709693005228	0.0899087503054466	6.863443032257618e-08	0.0811786712541727				4	4	4	9.69998896911164e-08	0.330510435977729	Heart_Atrial_Appendage
ENSG00000114316.12	USP4	-5.391170978546144	-0.4785964534243217	7.000003134336554e-08	0.003065128453692				1	1	1	7.000003134336607e-08	0.0844916415712516	Artery_Coronary
ENSG00000114316.12	USP4	-5.391170978546144	-0.3338183658255886	7.000003134336554e-08	0.0057378610764313				1	1	1	7.000003134336607e-08	0.121135935406045	Heart_Left_Ventricle
ENSG00000114316.12	USP4	-5.391170978546144	-0.3439079139731295	7.000003134336554e-08	0.0055428554494959				1	1	1	7.000003134336607e-08	0.117582057164173	Heart_Atrial_Appendage
ENSG00000114316.12	USP4	-5.391170978546143	-0.4642996399220085	7.000003134336607e-08	0.0030547646779952				1	1	1	7.000003134336607e-08	0.0870933262123411	Artery_Tibial
ENSG00000114316.12	USP4	-5.391170978546143	-0.3808036872420778	7.000003134336607e-08	0.0049205133337519				1	1	1	7.000003134336607e-08	0.1061896230387439	Liver
ENSG00000114316.12	USP4	-5.391170978546143	-0.2902376565963897	7.000003134336607e-08	0.0078766998778373				1	1	1	7.000003134336607e-08	0.13932513263168	Artery_Aorta
ENSG00000114316.12	USP4	-5.391170978546142	-1.1269019722301006	7.000003134336632e-08	0.0005080690651243				1	1	1	7.000003134336607e-08	0.0358836890843094	Whole_Blood
ENSG00000145022.4	TCTA	5.385344010832789	0.28352192579933	7.230621992524696e-08	0.0083372177128878				2	2	2	4.100002547489405e-08	0.132652995771068	Adipose_Subcutaneous
ENSG00000198523.5	PLN	-5.381092997389359	-2.630110843884998	7.403493249594465e-08	9.510828363212066e-05				2	2	2	7.59999330030267e-08	0.0277253478967491	Heart_Atrial_Appendage
ENSG00000151923.17	TIAL1	-5.3593584173301325	-0.3767718714312583	8.351801633460824e-08	0.0041513187698776				2	2	2	8.199989196183624e-08	0.0916892491818996	Adipose_Subcutaneous
ENSG00000087087.18	SRRT	5.3267240524292	0.2049724800120103	9.999990862406625e-08	0.0127881991135497				1	1	1	9.999990862406663e-08	0.213584770001489	Heart_Atrial_Appendage
ENSG00000087087.18	SRRT	5.3267240524292	0.2247121877505911	9.999990862406625e-08	0.0112508789141018				1	1	1	9.999990862406663e-08	0.194822543620066	Artery_Coronary
ENSG00000087087.18	SRRT	5.326724052429199	0.308552016189985	9.999990862406663e-08	0.0056453851256081				1	1	1	9.999990862406663e-08	0.141885314964346	Heart_Left_Ventricle
ENSG00000087087.18	SRRT	5.326724052429199	0.3045364960483595	9.999990862406663e-08	0.0062593638286079				1	1	1	9.999990862406663e-08	0.143756169024313	Kidney_Cortex
ENSG00000145022.4	TCTA	5.318629034486657	0.3650909497803816	1.0455205948687607e-07	0.0051786658959967				2	2	2	4.100002547489405e-08	0.0987938032095178	Artery_Coronary
ENSG00000145022.4	TCTA	5.3091155943476585	0.7937604133087969	1.1015845487333524e-07	0.0009986710541691				2	2	2	4.100002547489405e-08	0.0546938848359996	Whole_Blood
ENSG00000196141.13	SPATS2L	5.30721191813246	0.1858490714064231	1.1131473601671636e-07	0.019194640474106				3	3	3	1.3000002691995758e-05	0.277439735237779	Heart_Left_Ventricle
ENSG00000087085.13	ACHE	5.28366552367369	0.0625469391020014	1.2662434842159006e-07	0.1544937967669107				2	2	2	3.2999965123873615e-07	0.679864439139072	Artery_Tibial
ENSG00000145022.4	TCTA	5.276485599094343	0.5091595684426115	1.316848563128388e-07	0.002667542359127				2	2	2	4.100002547489405e-08	0.0969484729763132	Liver
ENSG00000179588.8	ZFPM1	5.271255023426501	0.1927310099246528	1.354940482774564e-07	0.0161810009968948				2	2	2	1.400000097114404e-07	0.188704441816287	Artery_Aorta
ENSG00000145022.4	TCTA	5.2705496159285685	0.4738578584852938	1.360158510968505e-07	0.0028168600417953				2	2	2	4.100002547489405e-08	0.0981772659014059	Kidney_Cortex
ENSG00000145020.15	AMT	5.264817069796967	0.1798603148498672	1.4032901497475346e-07	0.0173736487481133				2	2	2	5.100002564640669e-08	0.11677536472043	Heart_Left_Ventricle
ENSG00000116095.10	PLEKHA3	5.237180213269621	0.3546266601490339	1.6304846999467839e-07	0.0055111553357228				2	2	2	3.699996613045977e-06	0.0738760946379372	Liver
ENSG00000151923.17	TIAL1	5.229466438293457	1.9210400344328449	1.699999584209401e-07	0.0001803487305707				1	1	1	1.699999584209401e-07	0.0221338958261499	Whole_Blood
ENSG00000070759.16	TESK2	5.22887690516015	0.4425522472854847	1.7054286232108652e-07	0.0029636346588175				2	2	2	2.300002450252773e-07	0.0796451038602869	Artery_Aorta
ENSG00000198218.10	QRICH1	-5.223271637484687	-0.232847523154149	1.7578922135051157e-07	0.0126256662464618				2	2	2	3.799999482525851e-06	0.2006934495883039	Whole_Blood
ENSG00000173064.12	HECTD4	5.2219548372255336	0.457701416371882	1.7704415328788406e-07	0.002400572966987				2	2	2	8.199998517617323e-07	0.0953836427917368	Artery_Aorta
ENSG00000178053.17	MLF1	-5.21193093601824	-0.0626470187680392	1.8688512818751675e-07	0.142274879701089				3	3	3	1.2000002831065748e-05	0.329687933343137	Heart_Left_Ventricle
ENSG00000173064.12	HECTD4	5.206741515746585	0.4555153071725573	1.921855084523143e-07	0.0023911898844883				2	2	2	8.199998517617323e-07	0.0945116737104498	Adipose_Visceral_Omentum
ENSG00000173421.16	CCDC36	5.203687004039498	0.0322989267909155	1.953729588524425e-07	0.5881881297342048				2	2	2	7.30000602267022e-07	0.6966654196572231	Artery_Aorta
ENSG00000198218.10	QRICH1	-5.191518160465508	-0.1255697109324818	2.085862376183001e-07	0.0412762488896325				2	2	2	2.7000030162400126e-06	0.316818069765615	Adipose_Subcutaneous
ENSG00000177045.7	SIX5	5.143268108367921	0.4348836925188147	2.69999869877519e-07	0.0030949688082043				1	1	1	2.6999986987752053e-07	0.0759669782250359	Adipose_Visceral_Omentum
ENSG00000198218.10	QRICH1	-5.137934542323341	-0.2253429154254591	2.777745974216043e-07	0.0127698740896403				2	2	2	2.7000030162400126e-06	0.174393173638771	Artery_Tibial
ENSG00000185800.11	DMWD	-5.1112699508667	-0.2208683032160333	3.200003324406784e-07	0.0116029410578156				1	1	1	3.200003324406795e-07	0.14924504566759	Liver
ENSG00000185800.11	DMWD	-5.111269950866698	-0.1735738043558865	3.200003324406808e-07	0.0179941048004746				1	1	1	3.200003324406795e-07	0.18991056929543	Adipose_Subcutaneous
ENSG00000087085.13	ACHE	5.099806785583497	0.1041161423628134	3.400003730765858e-07	0.0506868084413402				1	1	1	3.400003730765869e-07	0.414295026891106	Adipose_Visceral_Omentum
ENSG00000087085.13	ACHE	5.099806785583496	0.8035677314449765	3.400003730765869e-07	0.0008997579561307				1	1	1	3.400003730765869e-07	0.0536791091927434	Whole_Blood
ENSG00000087085.13	ACHE	5.099806785583496	0.1616402369762388	3.400003730765869e-07	0.0215691899436801				1	1	1	3.400003730765869e-07	0.2668568223290889	Kidney_Cortex
ENSG00000087085.13	ACHE	5.099806785583496	0.0641202937736034	3.400003730765869e-07	0.1263864528290735				1	1	1	3.400003730765869e-07	0.672716818052967	Artery_Coronary
ENSG00000177045.7	SIX5	5.083778381347656	0.3834313282548952	3.699996287380523e-07	0.0036533235660999				1	1	1	3.699996287380523e-07	0.0854241622589216	Artery_Tibial
ENSG00000146830.9	GIGYF1	5.082036770662524	0.1107739272232762	3.734091026358736e-07	0.0434083076436471				2	2	2	1.5999985817178293e-05	0.331006555845471	Adipose_Visceral_Omentum

### Sheet: HF-Multi-Ancestry
gene	gene_name	zscore	effect_size	pvalue	var_g	pred_perf_r2	pred_perf_pval	pred_perf_qval	n_snps_used	n_snps_in_cov	n_snps_in_model	best_gwas_p	largest_weight	Tissue
ENSG00000124762.13	CDKN1A	15.070784568786625	2.3576236947518896	2.521014009708656e-51	0.0002517048582422				1	1	1	2.5210140097087276e-51	0.0276125490869954	Heart_Left_Ventricle
ENSG00000147883.10	CDKN2B	12.097120040094596	0.6829963043653244	1.0938157481794406e-33	0.0021719222342415				2	2	2	3.5770049718229843e-34	0.0609579827656729	Artery_Aorta
ENSG00000177791.11	MYOZ1	-10.717102388037368	-0.0348028802425161	8.461266334811003e-27	0.5085930893785646				2	2	2	1.4470046487296228e-26	1.04381370364862	Heart_Atrial_Appendage
ENSG00000166317.11	SYNPO2L	10.234546772351925	0.9788568919335184	1.388437505764438e-24	0.0004802156747323				2	2	2	1.7800014511670352e-24	0.0475157762261958	Heart_Left_Ventricle
ENSG00000166317.11	SYNPO2L	10.233743667602536	0.5584489338308087	1.4000040793313643e-24	0.0015061612348141				1	1	1	1.4000040793313246e-24	0.0834454095566744	Heart_Atrial_Appendage
ENSG00000166317.11	SYNPO2L	-10.185102747857384	-0.2765720500367121	2.3111561378704184e-24	0.0068116990266497				2	2	2	1.4000040793313246e-24	0.166458589519382	Artery_Tibial
ENSG00000196968.10	FUT11	9.925448753786275	0.186065850330169	3.226480878275107e-23	0.021353199148482				2	2	2	1.9130040394282481e-22	0.160254083726379	Whole_Blood
ENSG00000196968.10	FUT11	9.879518199165275	0.0833772373050261	5.1077897356799393e-23	0.0847846695022947				2	2	2	5.219006163658458e-21	0.325512087486968	Adipose_Visceral_Omentum
ENSG00000196968.10	FUT11	9.878822332281883	0.0633824675310812	5.1433798627248826e-23	0.1442765199336114				2	2	2	7.496007471365996e-21	0.4101399665258129	Adipose_Subcutaneous
ENSG00000176986.15	SEC24C	-9.54214917894908	-0.7479197442360312	1.399024345829376e-21	0.0010086847695116				2	2	2	4.210007522445679e-21	0.0336535989847881	Artery_Aorta
ENSG00000172650.13	AGAP5	-9.436429023742676	-0.4404628856545376	3.85700348277293e-21	0.0030258124582334				1	1	1	3.85700348277293e-21	0.1137439762388839	Artery_Aorta
ENSG00000176986.15	SEC24C	9.427245140075684	2.3741122199526803	4.210007522445679e-21	6.182220990859969e-05				1	1	1	4.210007522445679e-21	0.0208077779916337	Kidney_Cortex
ENSG00000196968.10	FUT11	9.3665246963501	0.1271191686320834	7.496007471365832e-21	0.0277073559490529				1	1	1	7.496007471365996e-21	0.3799584320740251	Artery_Coronary
ENSG00000196968.10	FUT11	9.366524696350098	0.1905272289322001	7.496007471365996e-21	0.0091764198099471				1	1	1	7.496007471365996e-21	0.253507072299822	Kidney_Cortex
ENSG00000186510.11	CLCNKA	-9.268433570861816	-0.1688057541021852	1.888996166681209e-20	0.0185439330094211				1	1	1	1.888996166681209e-20	0.216224856754024	Kidney_Cortex
ENSG00000176986.15	SEC24C	-9.24008560180664	-0.9720189008862112	2.463001123218901e-20	0.0005787503808466				1	1	1	2.463001123218901e-20	0.0512335716461853	Artery_Tibial
ENSG00000176986.15	SEC24C	-9.24008560180664	-4.760282658362676	2.463001123218901e-20	2.471816200082148e-05				1	1	1	2.463001123218901e-20	0.0104615636452834	Whole_Blood
ENSG00000176986.15	SEC24C	-9.173830146360556	-1.023551206216665	4.5650408745279125e-20	0.0004921129328829				2	2	2	2.463001123218901e-20	0.0273330031774379	Heart_Left_Ventricle
ENSG00000176986.15	SEC24C	-9.077396318592845	-0.9083679997207068	1.1120307931724252e-19	0.000656841608847				2	2	2	2.463001123218901e-20	0.0295576902936279	Artery_Coronary
ENSG00000124762.13	CDKN1A	-8.848258151240763	-1.958987183598062	8.889583082808887e-19	0.0001345037933318				2	2	2	2.5139964117085545e-35	0.0181329681147184	Artery_Tibial
ENSG00000115808.11	STRN	8.436218475293341	0.2768407302512766	3.2776984659510186e-17	0.0053446163819183				2	2	2	4.24900027022905e-17	0.13394670894606	Artery_Aorta
ENSG00000172650.13	AGAP5	-8.25388137919819	-0.075880543307652	1.5333154681532527e-16	0.0769999778634954				2	2	2	2.007999740099212e-15	0.221655763581887	Heart_Atrial_Appendage
ENSG00000124574.14	ABCC10	-8.053635597229002	-0.578665516533939	8.037026780392379e-16	0.0012354046667295				1	1	1	8.037026780392321e-16	0.0530531008377435	Heart_Left_Ventricle
ENSG00000172650.13	AGAP5	-8.018436431884766	-0.2791256182198972	1.0709968450136388e-15	0.0071040397235799				1	1	1	1.0709968450136388e-15	0.125749833440039	Artery_Tibial
ENSG00000196968.10	FUT11	7.980196952819823	0.1183733040680164	1.4609997829520466e-15	0.0289886291879024				1	1	1	1.4609997829520466e-15	0.25765944644474	Artery_Aorta
ENSG00000172650.13	AGAP5	-7.940850257873534	-0.1864412393960814	2.007999740099212e-15	0.011731181540157				1	1	1	2.007999740099212e-15	0.162517692427638	Adipose_Subcutaneous
ENSG00000172650.13	AGAP5	-7.916157502111356	-0.1505899515537388	2.4496327041149508e-15	0.0212763861696161				2	2	2	1.0709968450136388e-15	0.1420332070394849	Whole_Blood
ENSG00000203356.2	LINC01562	7.744286537170408	0.1022131444643742	9.612002844360236e-15	0.0240241893808816				1	1	1	9.612002844360128e-15	0.949975666132095	Artery_Tibial
ENSG00000196968.10	FUT11	7.734880924224853	0.1532301895147016	1.0349993096511784e-14	0.0161922135652573				1	1	1	1.0349993096511675e-14	0.188605131218135	Artery_Tibial
ENSG00000186510.11	CLCNKA	-7.705629348754883	-0.070351219184977	1.3020002130658202e-14	0.0877600572577627				1	1	1	1.3020002130658202e-14	0.3994244922197529	Artery_Coronary
ENSG00000186510.11	CLCNKA	-7.705629348754883	-0.0601598936082808	1.3020002130658202e-14	0.110157407160248				1	1	1	1.3020002130658202e-14	0.467088591993988	Artery_Aorta
ENSG00000146243.13	IRAK1BP1	7.65400672886343	0.0372854689750111	1.9481207707231084e-14	0.263280703404358				3	3	3	6.377002716143939e-14	0.402281642592426	Adipose_Subcutaneous
ENSG00000196968.10	FUT11	7.631187915802002	0.0887277932500876	2.326003368327716e-14	0.0472762276601446				1	1	1	2.326003368327716e-14	0.322334174584825	Heart_Left_Ventricle
ENSG00000196968.10	FUT11	7.631187915802001	0.0952101659396228	2.326003368327741e-14	0.0409039973581861				1	1	1	2.326003368327716e-14	0.300388091100866	Heart_Atrial_Appendage
ENSG00000272140.2	RP11-574K11.29	7.616572856903078	0.4628725296956762	2.604995797949581e-14	0.00185420268581				1	1	1	2.6049957979495998e-14	0.0620041116263031	Artery_Coronary
ENSG00000272140.2	RP11-574K11.29	7.616572856903076	0.3967793391584872	2.6049957979495998e-14	0.0023720133903307				1	2	2	2.6049957979495998e-14	0.0723323952826491	Heart_Left_Ventricle
ENSG00000272140.2	RP11-574K11.29	7.616572856903076	0.2437699267409921	2.6049957979495998e-14	0.0063547991794357				1	2	2	2.6049957979495998e-14	0.1177339649057449	Adipose_Visceral_Omentum
ENSG00000272140.2	RP11-574K11.29	7.616572856903076	0.2009767656516296	2.6049957979495998e-14	0.0083531128302814				1	2	2	2.6049957979495998e-14	0.142802576740379	Kidney_Cortex
ENSG00000272140.2	RP11-574K11.29	7.616572856903075	0.2828596778575404	2.6049957979496282e-14	0.0047541508823102				1	2	2	2.6049957979495998e-14	0.101463737134193	Adipose_Subcutaneous
ENSG00000272140.2	RP11-574K11.29	7.616572856903075	0.296207675525427	2.6049957979496282e-14	0.0042409617656547				1	2	2	2.6049957979495998e-14	0.0968914797669932	Whole_Blood
ENSG00000172650.13	AGAP5	-7.563422203063965	-0.2045795109045178	3.9260066532555045e-14	0.0124925776421353				1	1	1	3.9260066532555045e-14	0.164239321188337	Heart_Left_Ventricle
ENSG00000172650.13	AGAP5	-7.563422203063965	-0.2654077909892742	3.9260066532555045e-14	0.0070817585140623				1	1	1	3.9260066532555045e-14	0.126597640087204	Adipose_Visceral_Omentum
ENSG00000172650.13	AGAP5	-7.563422203063964	-0.1490006936159455	3.9260066532555474e-14	0.0221507999703637				1	1	1	3.9260066532555045e-14	0.2255023059597639	Liver
ENSG00000141452.9	C18orf8	-7.553820707786163	-0.0923391498977651	4.2267193301821956e-14	0.0426744983926493				3	3	3	2.494996024162232e-13	0.165914002481608	Whole_Blood
ENSG00000134222.16	PSRC1	-7.541190624237059	-0.0293111770818074	4.656997780582946e-14	0.4115455934343838				1	1	1	4.656997780582946e-14	1.0985570422549	Liver
ENSG00000122861.15	PLAU	-7.529731247572147	-0.1338858739522847	5.0844864178752015e-14	0.0279188882467295				2	2	2	8.906014660950011e-16	0.448350948472075	Heart_Atrial_Appendage
ENSG00000115808.11	STRN	-7.488924980163573	-0.1404042240450048	6.944001512314546e-14	0.015965981511244				1	1	1	6.94400151231447e-14	0.184467384625822	Heart_Atrial_Appendage
ENSG00000141452.9	C18orf8	-7.48832083357482	-0.1310605003841315	6.976033206386888e-14	0.0209160754780506				2	2	2	2.494996024162232e-13	0.137277558399655	Heart_Left_Ventricle
ENSG00000141452.9	C18orf8	-7.478029605189966	-0.0948693214854985	7.544520449438077e-14	0.0408186449015227				2	2	2	2.494996024162232e-13	0.193143272439614	Artery_Tibial
ENSG00000141452.9	C18orf8	-7.454203239324594	-0.0621314256743755	9.041253471323333e-14	0.096539863864572				3	3	3	2.494996024162232e-13	0.247332764543438	Heart_Atrial_Appendage
ENSG00000141736.13	ERBB2	7.449722522400874	0.525020423636933	9.353674971708516e-14	0.0013414361027575				2	2	2	6.467992667754124e-14	0.0523438588808058	Adipose_Subcutaneous
ENSG00000115808.11	STRN	-7.415354251861571	-0.2024527274238595	1.213001357856121e-13	0.0079809870404375				1	1	1	1.2130013578561073e-13	0.127931099420435	Heart_Left_Ventricle
ENSG00000136379.11	ABHD17C	7.389389927202674	0.1254294071807376	1.4750401654902968e-13	0.0241460395489264				2	2	2	1.50399928020765e-13	0.220192666165495	Heart_Atrial_Appendage
ENSG00000177791.11	MYOZ1	-7.37672511099445	-0.0626872767671298	1.6223047775887264e-13	0.0620813777493282				2	2	2	1.6470012205364566e-13	0.6144796658327579	Heart_Left_Ventricle
ENSG00000176986.15	SEC24C	-7.375279903411866	-0.3687389599044846	1.6400012616247568e-13	0.0027267448114683				1	1	1	1.6400012616247568e-13	0.0767480604906263	Adipose_Subcutaneous
ENSG00000141736.13	ERBB2	7.339169001863243	0.5628406742198794	2.149240863481135e-13	0.0011397934481758				2	2	2	6.467992667754124e-14	0.0467107154252375	Adipose_Visceral_Omentum
ENSG00000141452.9	C18orf8	-7.333648317604044	-0.0682684993472047	2.239703574887961e-13	0.078073366159925				3	3	3	2.494996024162232e-13	0.238601924966432	Adipose_Visceral_Omentum
ENSG00000204277.1	LINC01993	7.332646025861907	0.0800366962541584	2.2565238071693282e-13	0.0580303945129576				3	3	3	2.273001483087307e-13	0.326989831370171	Kidney_Cortex
ENSG00000141452.9	C18orf8	-7.3139157136349695	-0.0931990594231067	2.594679323612174e-13	0.0420302861922253				2	2	2	2.494996024162232e-13	0.17708874777046	Artery_Coronary
ENSG00000141458.12	NPC1	-7.307339114375716	-0.0982254191657184	2.7248427201010373e-13	0.0359117335811072				2	2	2	2.5089962905348793e-13	0.292890656362409	Artery_Aorta
ENSG00000203356.2	LINC01562	7.298318568954912	0.0770471189271376	2.913860773206456e-13	0.0142516112911234				2	2	2	3.650996078556061e-13	0.891088640573914	Artery_Aorta
ENSG00000141452.9	C18orf8	-7.27945349840756	-0.0523667643914211	3.351751765279025e-13	0.1344110649972503				3	3	3	2.494996024162232e-13	0.29064927818487	Adipose_Subcutaneous
ENSG00000203356.2	LINC01562	7.26790714263916	0.1123786153391562	3.650996078556061e-13	0.0111300291465563				1	1	1	3.650996078556061e-13	0.6050973291918349	Adipose_Subcutaneous
ENSG00000123091.4	RNF11	-7.26790714263916	-5.180152739573014	3.650996078556061e-13	5.238157159178526e-06				1	1	1	3.650996078556061e-13	0.0131270260586187	Adipose_Subcutaneous
ENSG00000141736.13	ERBB2	7.237516390243677	1.327021524664857	4.569755368947122e-13	0.0001997783314633				2	2	2	6.467992667754124e-14	0.0187222426742529	Whole_Blood
ENSG00000141452.9	C18orf8	-7.223707788769182	-0.1474495161650372	5.058890281429432e-13	0.0163400804928302				2	2	2	2.494996024162232e-13	0.184142527688646	Artery_Aorta
ENSG00000108306.11	FBXL20	-7.2188887659397265	-0.1885179081245572	5.241410529777316e-13	0.0093095897606788				2	2	2	7.54299584741159e-13	0.160677687921789	Adipose_Subcutaneous
ENSG00000005007.12	UPF1	7.218877447202422	0.4013344406919671	5.241846745860573e-13	0.0022975566666162				2	2	2	5.316001551017162e-13	0.0660755054146282	Artery_Tibial
ENSG00000161395.13	PGAP3	7.214456081390382	0.4057088472626244	5.414998001738952e-13	0.0020371310626858				1	2	2	5.414998001738992e-13	0.068522045273527	Whole_Blood
ENSG00000105974.11	CAV1	-7.185922166363033	-0.5408038020315575	6.675506726080344e-13	0.0010927975429821				3	3	3	1.3469997366298285e-12	0.0453242849845083	Heart_Atrial_Appendage
ENSG00000108306.11	FBXL20	-7.145287001113436	-0.2030180157099949	8.980804906081705e-13	0.0074448948819616				2	2	2	1.1840020032730046e-12	0.148911706657889	Heart_Left_Ventricle
ENSG00000141741.11	MIEN1	-7.13430118560791	-2.6043066275383944	9.728011156321441e-13	4.819355282067065e-05				1	1	1	9.728011156321441e-13	0.0104826366109601	Whole_Blood
ENSG00000108306.11	FBXL20	-7.116609249971833	-0.2811527469106936	1.1061450390865072e-12	0.0040373556905508				2	2	2	1.1840020032730046e-12	0.1061748886366719	Adipose_Visceral_Omentum
ENSG00000108306.11	FBXL20	-7.108414146827383	-0.1393265196823303	1.1738387981220525e-12	0.0164374591880232				2	2	2	1.1840020032730046e-12	0.212562328256278	Artery_Aorta
ENSG00000141736.13	ERBB2	7.078824253862329	0.1260273248579816	1.453826159698133e-12	0.020289095666453				3	3	3	6.467992667754124e-14	0.122881265017601	Heart_Left_Ventricle
ENSG00000108306.11	FBXL20	-7.071473543487306	-0.217477331502332	1.532970335300215e-12	0.0068359080263082				2	2	2	1.1840020032730046e-12	0.136209165610397	Heart_Atrial_Appendage
ENSG00000105662.15	CRTC1	7.047852516174316	0.1817649078915423	1.8170006961021632e-12	0.0101635485483249				1	1	1	1.8170006961021632e-12	0.139190783817833	Artery_Tibial
ENSG00000105662.15	CRTC1	7.047852516174316	0.2314964312547135	1.8170006961021762e-12	0.0056698705716626				1	1	1	1.8170006961021632e-12	0.1092889417900469	Artery_Aorta
ENSG00000141736.13	ERBB2	7.033167767950228	0.2330815401067012	2.0189635934075258e-12	0.006717512051239				2	2	2	1.6920013415454054e-12	0.1134048770151409	Heart_Atrial_Appendage
ENSG00000146243.13	IRAK1BP1	7.024318008575285	0.0564249364497526	2.1511436006335918e-12	0.0996699710156844				2	2	2	2.2750034251011538e-12	0.447945960740732	Liver
ENSG00000108306.11	FBXL20	-7.016345568680023	-0.1772489242419155	2.277463680699884e-12	0.0133453109334573				2	2	2	3.365997793639342e-12	0.177118086135131	Artery_Coronary
ENSG00000125686.11	MED1	7.005827297717465	0.8333337144518996	2.4553063156618666e-12	0.0004285797965732				2	2	2	3.777000096421451e-12	0.0316223736662817	Heart_Left_Ventricle
ENSG00000125686.11	MED1	6.995891609521594	0.958884513482795	2.6357725762900145e-12	0.0003423172995332				2	2	2	3.777000096421451e-12	0.0273966071792099	Heart_Atrial_Appendage
ENSG00000125686.11	MED1	6.984538771756983	1.0090952028003009	2.8579331259969618e-12	0.0003084473961871				2	2	2	3.777000096421451e-12	0.0263721271514836	Artery_Tibial
ENSG00000125686.11	MED1	6.966272293476705	0.5799997018993079	3.2544896681574574e-12	0.0010254166339556				2	2	2	3.777000096421451e-12	0.0419856062436727	Liver
ENSG00000146243.13	IRAK1BP1	6.96550543015192	0.0602158216644782	3.272268000330715e-12	0.0856374020054222				2	2	2	2.2750034251011538e-12	0.390503997365268	Artery_Aorta
ENSG00000108306.11	FBXL20	-6.948310332361829	-0.1630395090180358	3.696870873735508e-12	0.0119854963751194				2	2	2	3.981000007821289e-12	0.177884310415423	Artery_Tibial
ENSG00000141458.12	NPC1	-6.9349982650634585	-0.0416088824031148	4.0622614633771836e-12	0.1939666790537265				2	2	2	2.5089962905348793e-13	0.396640187883984	Heart_Atrial_Appendage
ENSG00000125686.11	MED1	6.9274761939566085	0.7537328343347236	4.284146060181879e-12	0.0005401083761113				2	2	2	3.777000096421451e-12	0.0333095945062077	Adipose_Visceral_Omentum
ENSG00000125686.11	MED1	6.924784516880933	0.6106823835582401	4.366396401579666e-12	0.0008248714414438				2	2	2	3.777000096421451e-12	0.0413974899402022	Adipose_Subcutaneous
ENSG00000185519.8	FAM131C	6.915019035339356	1.571031731269339	4.678005538139614e-12	0.0003229904716363				1	1	1	4.678005538139666e-12	0.0236787069666274	Heart_Left_Ventricle
ENSG00000146243.13	IRAK1BP1	6.912183170606339	0.0726697678318162	4.772510491561707e-12	0.0584134144672805				3	3	3	2.2750034251011538e-12	0.326513346862248	Adipose_Visceral_Omentum
ENSG00000099953.9	MMP11	6.911694049835205	0.0854177067358971	4.788998555303849e-12	0.0390464664107067				1	1	1	4.788998555303849e-12	0.340678778581287	Heart_Atrial_Appendage
ENSG00000085831.15	TTC39A	-6.911516189575194	-86.82498853507221	4.7950079862912846e-12	2.8280754706710615e-08				1	1	1	4.795007986291251e-12	0.0008453787468149	Heart_Atrial_Appendage
ENSG00000125686.11	MED1	6.901199419120901	0.6099062961034716	5.1565284181755894e-12	0.0008429753916733				2	2	2	3.777000096421451e-12	0.0392355206919306	Whole_Blood
ENSG00000161395.13	PGAP3	6.882587113794379	0.0412167343825779	5.877519927258435e-12	0.1758401252762399				2	2	2	5.414998001738992e-13	0.332414006710279	Heart_Left_Ventricle
ENSG00000185056.9	C5orf47	-6.866383075714111	-0.0951761738713379	6.585010009329602e-12	0.0373732085057796				1	1	1	6.585010009329602e-12	0.3015460575122249	Heart_Atrial_Appendage
ENSG00000146247.13	PHIP	6.854465007781982	0.2052553082923132	7.157988927258344e-12	0.0071288098995638				1	1	1	7.157988927258344e-12	0.120337935254876	Heart_Left_Ventricle
ENSG00000119326.14	CTNNAL1	6.8512983120948165	0.0912196814500159	7.318272426772137e-12	0.0375005875941042				3	3	3	6.851996666505576e-10	0.187479008091973	Heart_Atrial_Appendage
ENSG00000125686.11	MED1	6.842131063195668	1.2359886573153696	7.802365227535222e-12	0.0002267437566578				2	2	2	3.777000096421451e-12	0.0196169260049879	Artery_Coronary
ENSG00000125686.11	MED1	6.841737312845968	0.566175028920666	7.823846041046932e-12	0.0008579968550028				2	2	2	3.777000096421451e-12	0.0390060080408843	Kidney_Cortex
ENSG00000111785.19	RIC8B	6.841465401466125	0.2586138165181726	7.838713818202143e-12	0.0044505839863774				2	2	2	9.18800108421639e-12	0.0970017790011807	Heart_Atrial_Appendage
ENSG00000077522.12	ACTN2	6.840737728722444	0.1924941044636835	7.87863837535418e-12	0.0071072395431992				2	2	2	1.3030000892230916e-11	0.123658728050157	Heart_Atrial_Appendage
ENSG00000141458.12	NPC1	-6.838058817142559	-0.048546374089119	8.027344147333576e-12	0.1396318020508453				3	3	3	2.5089962905348793e-13	0.3208426100741789	Artery_Coronary
ENSG00000146243.13	IRAK1BP1	6.820902589842205	0.0579883308779605	9.047027398104078e-12	0.0925499828927884				2	2	2	2.2750034251011538e-12	0.361507670684471	Heart_Left_Ventricle
ENSG00000085831.15	TTC39A	-6.810010715879589	-2.741496597722166	9.759147603403242e-12	1.518716840634898e-05				2	2	2	4.795007986291251e-12	0.0259368818297691	Artery_Coronary
ENSG00000111785.19	RIC8B	6.807276532075623	0.293724534348594	9.946363571023011e-12	0.0037683108853903				2	2	2	9.18800108421639e-12	0.0830481853466907	Adipose_Visceral_Omentum
ENSG00000204387.12	C6orf48	6.7960358647462105	0.1372489355795461	1.0753701830049768e-11	0.0117920840957898				2	2	2	1.8400006827572119e-13	0.219442339914087	Adipose_Visceral_Omentum
ENSG00000146247.13	PHIP	6.789657592773438	0.2639633694150591	1.1239999124166199e-11	0.0043041077058358				1	1	1	1.123999912416628e-11	0.0928159087160155	Heart_Atrial_Appendage
ENSG00000146247.13	PHIP	6.7896575927734375	0.2887419976758265	1.123999912416628e-11	0.0035608559996143				1	1	1	1.123999912416628e-11	0.0848508363771397	Adipose_Visceral_Omentum
ENSG00000146247.13	PHIP	6.7896575927734375	0.2486113834517535	1.123999912416628e-11	0.0047143200635098				1	1	1	1.123999912416628e-11	0.0985473780799525	Artery_Aorta
ENSG00000146247.13	PHIP	6.7896575927734375	0.2505325086280952	1.123999912416628e-11	0.0044213618919889				1	1	1	1.123999912416628e-11	0.0977917003033295	Adipose_Subcutaneous
ENSG00000146247.13	PHIP	6.789657592773437	0.3411116164413055	1.123999912416636e-11	0.0024465777659374				1	1	1	1.123999912416628e-11	0.0718239978327319	Whole_Blood
ENSG00000145194.17	ECE2	6.77593994140625	0.0638643410972008	1.236000193967808e-11	0.0703745966760716				1	1	1	1.236000193967808e-11	0.3757965648384639	Heart_Atrial_Appendage
ENSG00000122884.12	P4HA1	6.77523994445801	16.27816737076534	1.2419995776611736e-11	8.040454979756398e-07				1	1	1	1.2419995776611824e-11	0.0028688733157929	Adipose_Visceral_Omentum
ENSG00000122884.12	P4HA1	-6.775239944458009	-8.682347252179593	1.2419995776611824e-11	2.3453538073010214e-06				1	1	1	1.2419995776611824e-11	0.0053787298116044	Heart_Left_Ventricle
ENSG00000122884.12	P4HA1	-6.775239944458009	-10.867347646393505	1.2419995776611824e-11	1.5206960924769953e-06				1	1	1	1.2419995776611824e-11	0.0042972767154916	Artery_Tibial
ENSG00000122884.12	P4HA1	6.775239944458009	30.151350932717413	1.2419995776611824e-11	1.5167579346446644e-07				1	1	1	1.2419995776611824e-11	0.001548852656858	Liver
ENSG00000122884.12	P4HA1	-6.775239944458008	-9.756214924904876	1.2419995776611824e-11	2.293960190584581e-06				1	1	1	1.2419995776611824e-11	0.0047866924170344	Artery_Aorta
ENSG00000122884.12	P4HA1	-6.775239944458008	-12.54597621868976	1.2419995776611824e-11	1.2222035829202378e-06				1	1	1	1.2419995776611824e-11	0.0037223089846472	Artery_Coronary
ENSG00000122884.12	P4HA1	-6.775239944458007	-3.8212750900919614	1.2419995776611916e-11	1.350888500108802e-05				1	1	1	1.2419995776611824e-11	0.0122210515859187	Whole_Blood
ENSG00000122884.12	P4HA1	6.775239944458007	28.23986441904253	1.2419995776611916e-11	2.23923710181067e-07				1	1	1	1.2419995776611824e-11	0.0016536906589576	Adipose_Subcutaneous
ENSG00000122884.12	P4HA1	-6.775239944458007	-16.042509575944703	1.2419995776611916e-11	6.86502351895164e-07				1	1	1	1.2419995776611824e-11	0.0029110158718574	Heart_Atrial_Appendage
ENSG00000099953.9	MMP11	6.764169801316776	0.0732495029483296	1.3407576560171096e-11	0.04910959274238				2	2	2	4.788998555303849e-12	0.3703578079563571	Heart_Left_Ventricle
ENSG00000141744.3	PNMT	6.713969230651856	0.1295992939246935	1.894002644294465e-11	0.0179908242192017				1	1	1	1.894002644294465e-11	0.199846767799906	Heart_Left_Ventricle
ENSG00000148926.9	ADM	-6.703920841217041	-1.9867702743667564	2.0290020579386928e-11	6.512841478277138e-05				1	1	1	2.0290020579386928e-11	0.0188245216281588	Adipose_Visceral_Omentum
ENSG00000055483.19	USP36	-6.703643792702113	-0.0760522878216643	2.03285460109476e-11	0.0511562623823022				3	3	3	9.586988076391407e-11	0.313376712004248	Artery_Aorta
ENSG00000151135.9	TMEM263	6.6869306564331055	0.6702940356935195	2.278997978838773e-11	0.0006358871435228				1	1	1	2.278997978838773e-11	0.0368494998981218	Whole_Blood
ENSG00000151135.9	TMEM263	6.686930656433105	0.1654300112830398	2.2789979788387897e-11	0.011018297915234				1	1	1	2.278997978838773e-11	0.149307854170063	Artery_Coronary
ENSG00000146243.13	IRAK1BP1	6.682681426397968	0.0611823366700231	2.346092301448887e-11	0.0848763586525293				2	2	2	2.2750034251011538e-12	0.381526028729477	Artery_Coronary
ENSG00000213719.8	CLIC1	-6.675198682318047	-343.1276811649896	2.4689744630543607e-11	2.1547240400703844e-09				2	2	2	3.718003164285392e-11	8.889802331127521e-05	Kidney_Cortex
ENSG00000141744.3	PNMT	6.672629455278311	0.127716222767196	2.5126023798014405e-11	0.0202109386068037				2	2	2	4.60099855035412e-11	0.194033406805461	Heart_Atrial_Appendage
ENSG00000146243.13	IRAK1BP1	6.638000741560865	0.0659966619741604	3.179662656989436e-11	0.0630143913246033				2	2	2	2.2750034251011538e-12	0.34963879670948	Artery_Tibial
ENSG00000146215.13	CRIP3	-6.634769610982622	-0.1645803728547819	3.2500977338523206e-11	0.0095645071608562				2	2	2	1.887998285447195e-07	0.146909716400217	Adipose_Subcutaneous
ENSG00000128591.15	FLNC	6.633913993835449	10.552731107105878	3.2690035223693005e-11	4.380940038730492e-06				1	1	1	3.2690035223693005e-11	0.0042642989329746	Artery_Coronary
ENSG00000128591.15	FLNC	6.633913993835448	0.7927607470333851	3.269003522369323e-11	0.0009573393078935				1	1	1	3.2690035223693005e-11	0.0567636581003738	Kidney_Cortex
ENSG00000128591.15	FLNC	-6.633913993835448	-1.6345087448827782	3.269003522369323e-11	0.0001799178931309				1	1	1	3.2690035223693005e-11	0.0275312078573353	Heart_Left_Ventricle
ENSG00000128591.15	FLNC	-6.633913993835448	-2.388810610239802	3.269003522369323e-11	7.836193965790105e-05				1	1	1	3.2690035223693005e-11	0.0188378265765835	Whole_Blood
ENSG00000146215.13	CRIP3	6.622194216447995	0.0669879272894579	3.539056332432267e-11	0.0661313534005427				2	2	2	3.2979978079218285e-10	0.273195271541964	Liver
ENSG00000171634.16	BPTF	-6.62191575887779	-0.1574885519925533	3.5457311982144317e-11	0.0113662400462936				2	2	2	7.329997539205299e-11	0.118027576990924	Heart_Atrial_Appendage
ENSG00000112137.17	PHACTR1	-6.598513603210449	-0.0863909860222273	4.153003804164679e-11	0.0370131637940542				1	1	1	4.153003804164679e-11	0.27549170458451	Artery_Coronary
ENSG00000112137.17	PHACTR1	-6.587101617397582	-0.0762364049678769	4.4849534165425526e-11	0.0445311786935157				2	2	2	4.153003804164679e-11	0.3119616577609	Artery_Tibial
ENSG00000196141.13	SPATS2L	6.584196485262926	0.1786720260554668	4.573519743737476e-11	0.0094310178724475				2	2	2	5.226997562482439e-11	0.1344534707581809	Adipose_Subcutaneous
ENSG00000141744.3	PNMT	6.583306312561034	0.1481386415166256	4.600998550354155e-11	0.0135732808147894				1	1	1	4.60099855035412e-11	0.1701109159771239	Whole_Blood
ENSG00000119326.14	CTNNAL1	6.580767572728408	0.0737185031759113	4.6802573709944597e-11	0.0577949366642232				3	3	3	6.851996666505576e-10	0.635221854102296	Liver
ENSG00000197696.9	NMB	-6.544687271118165	-0.0727834813536557	5.962001230907612e-11	0.0586394708941443				1	1	1	5.962001230907656e-11	0.3750851084925301	Artery_Aorta
ENSG00000197696.9	NMB	-6.544687271118165	-0.1108420177141144	5.962001230907612e-11	0.0249839036512659				1	1	1	5.962001230907656e-11	0.246296490834483	Heart_Atrial_Appendage
ENSG00000197696.9	NMB	-6.544687271118164	-0.1100114571458138	5.962001230907656e-11	0.025296419359277				1	1	1	5.962001230907656e-11	0.2481559712804769	Heart_Left_Ventricle
ENSG00000197696.9	NMB	-6.544687271118164	-0.0623125326495552	5.962001230907656e-11	0.0762999543177188				1	1	1	5.962001230907656e-11	0.438114113472723	Liver
ENSG00000197696.9	NMB	-6.544687271118164	-0.1025004794462924	5.962001230907656e-11	0.027605548729441				1	1	1	5.962001230907656e-11	0.26634021760166	Artery_Tibial
ENSG00000197696.9	NMB	-6.544687271118164	-0.117991246101137	5.962001230907656e-11	0.0211391436138818				1	1	1	5.962001230907656e-11	0.231373096751598	Artery_Coronary
ENSG00000197696.9	NMB	-6.544687271118163	-0.1731035312659587	5.962001230907698e-11	0.0096388162661346				1	1	1	5.962001230907656e-11	0.157709087736956	Adipose_Visceral_Omentum
ENSG00000133805.15	AMPD3	-6.5256662368774405	-15.369966798599863	6.769992428654802e-11	1.0812275643843522e-06				1	1	1	6.769992428654802e-11	0.0024723540719334	Liver
ENSG00000134222.16	PSRC1	-6.521131470221836	-0.0838859035141273	6.97789875050942e-11	0.0340816928059611				3	3	3	1.2869992572834466e-16	0.245656454554748	Heart_Left_Ventricle
ENSG00000146243.13	IRAK1BP1	6.518820509705494	0.0607131665613209	7.086238671222419e-11	0.0754995061427459				2	2	2	2.2750034251011538e-12	0.366641415088312	Heart_Atrial_Appendage
ENSG00000112137.17	PHACTR1	-6.50846092482399	-0.0849272303561023	7.592465265616174e-11	0.0338970899920251				2	2	2	4.153003804164679e-11	0.272000034337389	Artery_Aorta
ENSG00000141744.3	PNMT	6.503913462277815	0.1016458952683697	7.825692627197649e-11	0.0277046620800689				2	2	2	4.60099855035412e-11	0.149468134328922	Adipose_Visceral_Omentum
ENSG00000161395.13	PGAP3	6.499065871378002	0.0967503334635078	8.082027066125493e-11	0.0285015887865651				2	2	2	5.414998001738992e-13	0.468695254919047	Artery_Coronary
ENSG00000171634.16	BPTF	-6.497180186426935	-0.2141055371694395	8.183942200700547e-11	0.0067135362579829				2	2	2	7.329997539205299e-11	0.0757825419819942	Artery_Aorta
ENSG00000204498.10	NFKBIL1	6.490548828303133	0.2201817353881888	8.552424108379247e-11	0.0044533346652527				3	3	3	3.0819992443293644e-07	0.223754806685186	Adipose_Subcutaneous
ENSG00000204438.10	GPANK1	-6.488831590629572	-0.2100820117212909	8.6504593684807e-11	0.0066474336042696				2	2	2	1.838998508488488e-07	0.0945917721872377	Heart_Atrial_Appendage
ENSG00000108379.9	WNT3	6.480603257253435	0.0624289788043191	9.135660704318728e-11	0.0901205424408986				2	2	2	4.455001277021863e-09	0.392326044824498	Artery_Coronary
ENSG00000116809.11	ZBTB17	6.477977752685548	5.03898623059401	9.296005554720583e-11	1.0735369133516774e-05				1	1	1	9.296005554720652e-11	0.0046834817401789	Artery_Aorta
ENSG00000116809.11	ZBTB17	-6.477977752685547	-191.31629360507816	9.296005554720652e-11	7.420947934529411e-09				1	1	1	9.296005554720652e-11	0.0001233559335448	Liver
ENSG00000116809.11	ZBTB17	6.477977752685547	6.663741284941087	9.296005554720652e-11	6.3239659755156456e-06				1	1	1	9.296005554720652e-11	0.0035415540596289	Whole_Blood
ENSG00000116809.11	ZBTB17	6.477977752685546	24.00084877764976	9.296005554720719e-11	4.845453597663572e-07				1	1	1	9.296005554720652e-11	0.0009832985582566	Heart_Atrial_Appendage
ENSG00000146215.13	CRIP3	6.476074714889598	0.070243872334874	9.41394459493362e-11	0.0604674609219243				2	2	2	3.2979978079218285e-10	0.26220606280863	Heart_Left_Ventricle
ENSG00000055483.19	USP36	-6.473324298858642	-0.088487879685212	9.58698807639148e-11	0.033087277896824				1	1	1	9.586988076391407e-11	0.2610527010272619	Artery_Coronary
ENSG00000151135.9	TMEM263	6.471297433339421	0.2245234907139184	9.716495501540805e-11	0.0051970935191401				2	2	2	2.278997978838773e-11	0.0781969620925881	Heart_Left_Ventricle
ENSG00000196141.13	SPATS2L	-6.467675125264785	-0.1237926949715494	9.952217245655156e-11	0.019194640474106				3	3	3	5.226997562482439e-11	0.277439735237779	Heart_Left_Ventricle
ENSG00000055483.19	USP36	6.46296512178783	0.3778338697939361	1.0267096384730191e-10	0.0020643544930192				2	2	2	4.3369946000620646e-11	0.0499608823068895	Whole_Blood
ENSG00000147883.10	CDKN2B	-6.462481021881104	-2.393391639868598	1.0300006706561486e-10	5.672482109436083e-05				1	1	1	1.0300006706561486e-10	0.0102783011314231	Artery_Coronary
ENSG00000147883.10	CDKN2B	6.462481021881104	3.109739480379756	1.0300006706561486e-10	3.0076224037181715e-05				1	1	1	1.0300006706561486e-10	0.0079106305062557	Artery_Tibial
ENSG00000147883.10	CDKN2B	-6.462481021881104	-2.228118380077214	1.0300006706561486e-10	5.379885566187868e-05				1	1	1	1.0300006706561486e-10	0.0110407060145285	Kidney_Cortex
ENSG00000182240.15	BACE2	-6.421988547699592	-0.0487648037368809	1.3450554409937106e-10	0.1234015273326362				3	3	3	4.833992743581896e-10	0.38632716601691	Artery_Aorta
ENSG00000111785.19	RIC8B	6.421376893337213	0.3787910261201873	1.3504720382168036e-10	0.0018944443393744				2	2	2	1.376999612743199e-10	0.0619123605261029	Heart_Left_Ventricle
ENSG00000177082.12	WDR73	-6.418091237755987	-0.0751706615801341	1.3799355064081007e-10	0.0504367043582185				2	2	2	1.3799997875453489e-10	0.356706208592069	Adipose_Visceral_Omentum
ENSG00000111785.19	RIC8B	6.417494795052343	0.3301430451523929	1.3853509482659364e-10	0.0024931058297522				2	2	2	1.376999612743199e-10	0.0717956861845536	Adipose_Subcutaneous
ENSG00000128591.15	FLNC	-6.409080505371095	-3.6677288230496177	1.4639987854331342e-10	1.753319310511368e-05				1	1	1	1.463998785433145e-10	0.0106060185680946	Artery_Aorta
ENSG00000128591.15	FLNC	6.409080505371093	0.3400117322378105	1.463998785433145e-10	0.0018416871574974				1	1	1	1.463998785433145e-10	0.114407816883191	Liver
ENSG00000146215.13	CRIP3	-6.40169088048943	-0.1670789238410322	1.5366554185365303e-10	0.0103122325641282				2	2	2	3.2979978079218285e-10	0.087788203873992	Artery_Tibial
ENSG00000177082.12	WDR73	-6.38955074929532	-0.0553647028656373	1.6637381623104338e-10	0.0933705832378225				2	2	2	1.1860015821410312e-10	0.4835655853878779	Artery_Tibial
ENSG00000146215.13	CRIP3	6.385432350148572	0.2342287687183575	1.7091388878898162e-10	0.0050962265618531				2	2	2	3.2979978079218285e-10	0.0624655880175248	Whole_Blood
ENSG00000169016.16	E2F6	6.37964391708374	0.1289318845715465	1.7750021078002104e-10	0.0179146048623341				1	1	1	1.7750021078002104e-10	0.194676437743928	Heart_Atrial_Appendage
ENSG00000055483.19	USP36	-6.375136375427246	-0.1357435406520002	1.8280021410384982e-10	0.015205789768538				1	1	1	1.8280021410384982e-10	0.1738572597019719	Heart_Atrial_Appendage
ENSG00000146215.13	CRIP3	6.358243219358572	0.0890375336421239	2.040741704458483e-10	0.0275485017146075				2	2	2	3.2979978079218285e-10	0.164675149291763	Kidney_Cortex
ENSG00000177082.12	WDR73	-6.353634570553095	-0.108666630099408	2.102860557759928e-10	0.0258437670310253				2	2	2	1.3720020226488839e-10	0.252292599956099	Heart_Left_Ventricle
ENSG00000025039.14	RRAGD	6.3470377922058105	0.2223731500954656	2.1950022455429338e-10	0.0050480376313689				1	2	2	2.1950022455429338e-10	0.1002818910035969	Adipose_Subcutaneous
ENSG00000177082.12	WDR73	-6.3469353020235975	-0.0565217622719353	2.1964644602537688e-10	0.0936124603907519				2	2	2	1.3799997875453489e-10	0.469122835040812	Artery_Aorta
ENSG00000141458.12	NPC1	-6.345096703468726	-0.0412490437192802	2.2228577336399858e-10	0.1502177113033021				3	3	3	2.5089962905348793e-13	0.258168559911998	Artery_Tibial
ENSG00000224477.5	RP1-81D8.3	-6.3360152095322695	-0.0550999357122386	2.357835231192388e-10	0.096054591206237				2	2	2	2.3360006396749508e-11	0.4058927697349199	Liver
ENSG00000112081.16	SRSF3	6.330355051088191	7.047676430728494	2.4459770170959006e-10	4.646601435287494e-06				2	2	2	6.034007484069151e-10	0.00724679765995	Heart_Left_Ventricle
ENSG00000119326.14	CTNNAL1	6.328214160483052	0.0358847015712317	2.4801476688332444e-10	0.233121165227648				3	4	4	6.851996666505576e-10	0.731312338268967	Artery_Tibial
ENSG00000119326.14	CTNNAL1	6.321941332173458	0.0464515316388737	2.582974530458189e-10	0.1301874521939963				4	4	4	1.5319989917809013e-08	0.639023986909	Artery_Aorta
ENSG00000182240.15	BACE2	-6.320099527408579	-0.0267744792919659	2.613948940709548e-10	0.4096566193109703				3	3	3	4.833992743581896e-10	0.884871045798298	Artery_Tibial
ENSG00000146147.14	MLIP	-6.3199782371521	-0.0745977966120261	2.6160014130214933e-10	0.0461617814406355				1	1	1	2.6160014130214933e-10	0.331108975355688	Adipose_Subcutaneous
ENSG00000055483.19	USP36	-6.319739523030111	-0.1190037291631366	2.620045528888419e-10	0.0187061811336553				2	2	2	1.0069991680590443e-10	0.198470707754568	Heart_Left_Ventricle
ENSG00000177082.12	WDR73	-6.293618099141465	-0.1647213521240676	3.1015033671533064e-10	0.010269378615491				2	2	2	1.410001979236931e-10	0.159371028564238	Whole_Blood
ENSG00000146215.13	CRIP3	-6.284080505371095	-0.3882331795406696	3.297997807921792e-10	0.0019327557651706				1	1	1	3.2979978079218285e-10	0.0623336728422639	Adipose_Visceral_Omentum
ENSG00000146215.13	CRIP3	-6.284080505371094	-6.598857823679404	3.2979978079218285e-10	6.702023897324541e-06				1	1	1	3.2979978079218285e-10	0.003667301318898	Artery_Coronary
ENSG00000173641.17	HSPB7	6.275260841936816	0.2839584199485725	3.490486222562486e-10	0.0033231068499556				2	2	2	1.3020002130658202e-14	0.0698224138978287	Heart_Left_Ventricle
ENSG00000134490.13	TMEM241	-6.272228576107706	-0.0735569705571139	3.5591655384247846e-10	0.0507168505844978				2	2	2	6.278000339582329e-09	0.187814024877545	Heart_Atrial_Appendage
ENSG00000055483.19	USP36	-6.266225396547728	-0.0797970091281861	3.6990480468501e-10	0.0413172069102517				2	2	2	1.0069991680590443e-10	0.2800632710432539	Artery_Tibial
ENSG00000272391.5	POM121C	6.250193797719946	0.103585699227557	4.0994369225160556e-10	0.0454669034804122				2	3	3	8.097999701298041e-11	0.240074707403168	Artery_Aorta
ENSG00000182240.15	BACE2	-6.224400997161866	-0.0490646024671644	4.833992743581862e-10	0.121008015541902				1	1	1	4.833992743581896e-10	0.4830366253524779	Heart_Atrial_Appendage
ENSG00000182240.15	BACE2	-6.224400997161865	-0.0426455958829062	4.833992743581896e-10	0.1501551033328842				1	1	1	4.833992743581896e-10	0.5557432018320029	Artery_Coronary
ENSG00000131771.13	PPP1R1B	6.212255664510791	0.1344040682142415	5.222935592537331e-10	0.0148971874969042				2	2	2	5.331000641789971e-10	0.1861825149049899	Heart_Atrial_Appendage
ENSG00000214546.3	AC087491.2	-6.209037780761719	-216.5698716378796	5.331000641789971e-10	5.598226346503237e-09				1	1	1	5.331000641789971e-10	0.000115436186072	Adipose_Subcutaneous
ENSG00000111785.19	RIC8B	6.205962804746197	0.4156682628178594	5.436303601229182e-10	0.0014618320836566				2	2	2	1.376999612743199e-10	0.0736239064677944	Whole_Blood
ENSG00000161395.13	PGAP3	6.198786735534669	0.1138472250904233	5.690006869167684e-10	0.0284263233502977				1	2	2	5.690006869167684e-10	0.252970592626439	Adipose_Visceral_Omentum
ENSG00000108306.11	FBXL20	-6.196725368499756	-0.1710463311943827	5.764996176382146e-10	0.0071759663940447				1	1	1	5.764996176382146e-10	0.163698337196019	Kidney_Cortex
ENSG00000108669.16	CYTH1	6.189202199347891	0.0999900015559176	6.04694763605611e-10	0.0260779159325378				2	2	2	6.744994377363488e-13	0.157049999574142	Heart_Atrial_Appendage
ENSG00000105971.14	CAV2	-6.18161330544736	-0.3973674835495255	6.344979468807556e-10	0.0016415391709216				2	2	2	1.9199980154548848e-09	0.0569731926461637	Heart_Atrial_Appendage
ENSG00000141736.13	ERBB2	6.179820379696376	0.3661237584311561	6.417457463862545e-10	0.0020750107471837				2	2	2	6.467992667754124e-14	0.13339168098728	Liver
ENSG00000272391.5	POM121C	6.171530939699935	0.0854628912413263	6.763189286749334e-10	0.0653300483109176				2	3	3	8.097999701298041e-11	0.3429591343450399	Whole_Blood
ENSG00000118655.4	DCLRE1B	-6.169861316680908	-0.2312784414132797	6.834991578530989e-10	0.0047566731610871				1	1	1	6.834991578530989e-10	0.108959572046619	Artery_Coronary
ENSG00000119326.14	CTNNAL1	6.16946840286255	0.083459222452384	6.851996666505525e-10	0.0325702654006933				1	1	1	6.851996666505576e-10	0.4001954369878739	Kidney_Cortex
ENSG00000119326.14	CTNNAL1	6.169468402862549	0.0739509296191416	6.851996666505576e-10	0.0554955872365439				1	1	1	6.851996666505576e-10	0.451650847014568	Artery_Coronary
ENSG00000233276.3	GPX1	6.165769406014962	0.2482929056264944	7.014123812484452e-10	0.0043665931481425				2	2	2	4.012002989805748e-08	0.0650683942529121	Whole_Blood
ENSG00000166348.18	USP54	6.146389368869376	0.1305344555870046	7.926656340296362e-10	0.0180445376238093				2	2	2	1.4510015072228588e-08	0.413974693332676	Artery_Aorta
ENSG00000055483.19	USP36	-6.144317497256818	-0.1685822704525005	8.030806541956641e-10	0.0090459826459618				2	2	2	1.8280021410384982e-10	0.130531392297451	Adipose_Subcutaneous
ENSG00000108669.16	CYTH1	6.132149310397941	0.0992273776544956	8.669967361362561e-10	0.0247401297770756				2	2	2	1.364001383310139e-12	0.160454253473343	Heart_Left_Ventricle
ENSG00000178053.17	MLF1	6.122238159179688	0.3265906394956249	9.226996814116123e-10	0.0022235123166485				1	1	1	9.226996814116191e-10	0.0667502290747437	Kidney_Cortex
ENSG00000178053.17	MLF1	6.122238159179687	0.1076860873157695	9.226996814116191e-10	0.0197790595716929				1	1	1	9.226996814116191e-10	0.202440264507666	Artery_Coronary
ENSG00000204310.12	AGPAT1	6.112454891204834	0.0458362585204372	9.81100450138639e-10	0.1178372666370593				1	1	1	9.81100450138639e-10	0.4865144040946749	Liver
ENSG00000204314.10	PRRT1	-6.110203049424114	-0.4028006192361316	9.950445953624422e-10	0.0018378372577092				3	3	3	2.511001693134707e-05	0.0764403867672654	Artery_Tibial
ENSG00000108306.11	FBXL20	-6.106768211368954	-0.2840702274513211	1.01668719907608e-09	0.0032597195433125				2	2	2	5.764996176382146e-10	0.1236186721932599	Liver
ENSG00000169016.16	E2F6	-6.10609245300293	-0.4901590833064743	1.0209988020742455e-09	0.0009942716427731				1	1	1	1.0209988020742455e-09	0.048351649101607	Artery_Coronary
ENSG00000169016.16	E2F6	-6.10609245300293	-0.3335222586800193	1.0209988020742455e-09	0.0024172128359526				1	1	1	1.0209988020742455e-09	0.0710597250504283	Artery_Aorta
ENSG00000113580.14	NR3C1	-6.094762802124023	-0.5837127351602421	1.0959984042511867e-09	0.0006546732812427				1	1	1	1.095998404251179e-09	0.0503672409887186	Whole_Blood
ENSG00000136383.6	ALPK3	6.088785796815479	0.2849819745702316	1.137702145125232e-09	0.0033661700232527				2	2	2	1.3430008757441743e-10	0.0966847251085389	Artery_Tibial
ENSG00000118655.4	DCLRE1B	-6.0871150287271725	-0.128026518025571	1.1496337651187552e-09	0.0131534528255518				2	2	2	5.108993796625498e-09	0.123288792254463	Artery_Tibial
ENSG00000151135.9	TMEM263	6.086081882586928	0.1369676690969623	1.1570728240943502e-09	0.0143224350002916				2	2	2	3.4169965753714795e-11	0.110206086932664	Adipose_Visceral_Omentum
ENSG00000146147.14	MLIP	-6.063535941435574	-0.12416202474707	1.3316100727121236e-09	0.0172218679190047				2	2	2	1.3300015898357035e-09	0.1844174723545489	Artery_Aorta
ENSG00000263001.5	GTF2I	6.0623755325924	0.1033446444494877	1.3412559707401515e-09	0.0635751381338668				2	2	2	2.3190019562576877e-09	0.427609149735157	Artery_Aorta
ENSG00000148297.15	MED22	6.046310901641846	1.333574846425597	1.4819998773987783e-09	0.0001725797463013				1	1	1	1.4819998773987783e-09	0.027220069497633	Heart_Left_Ventricle
ENSG00000178053.17	MLF1	6.040906039253294	0.0892218832305584	1.5325120850865558e-09	0.0273115675478621				2	2	2	9.226996814116191e-10	0.24585766770439	Artery_Aorta
ENSG00000106771.12	TMEM245	-6.039270420833383	-0.0955158829917857	1.548126062442583e-09	0.0278383416198743				2	2	2	6.613008445277449e-11	0.15819044914254	Liver
ENSG00000128596.16	CCDC136	-6.033164420219978	-0.1118615788846719	1.607796764850951e-09	0.0195982773316862				2	2	2	1.953001790981201e-09	0.1719459478894019	Artery_Coronary
ENSG00000204356.13	NELFE	6.030842170119296	0.1850656019457962	1.631074262913558e-09	0.0060521379264371				3	3	3	1.7410013769544083e-08	0.203526294272481	Heart_Atrial_Appendage
ENSG00000273559.4	CWC25	6.025296211242676	0.7864595527391443	1.688001859200082e-09	0.0003042589815642				1	1	1	1.688001859200082e-09	0.0315337259413082	Kidney_Cortex
ENSG00000128596.16	CCDC136	-6.02496314667711	-0.157372456779133	1.691481614259642e-09	0.008852661228799				2	2	2	1.953001790981201e-09	0.237323306724106	Artery_Aorta
ENSG00000108379.9	WNT3	6.011769892039829	0.0357876417466553	1.8350868068783167e-09	0.2047884590173944				2	2	2	2.686001302455975e-08	0.538084911681323	Adipose_Subcutaneous
ENSG00000149084.12	HSD17B12	-6.0055365562438965	-0.0552851933205591	1.9070018999910606e-09	0.0705742182832263				1	1	1	1.9070018999910606e-09	0.4178333946678939	Liver
ENSG00000070061.14	IKBKAP	-5.983528812718563	-0.1416085348263575	2.183543895434786e-09	0.0183565232625988				2	2	2	1.819001206635888e-08	0.299180038432752	Adipose_Subcutaneous
ENSG00000128596.16	CCDC136	-5.9827053823688585	-0.1411741050422399	2.1946151719667354e-09	0.0126902762735129				2	2	2	2.20900320740085e-09	0.2280079745505379	Artery_Tibial
ENSG00000115486.11	GGCX	5.979589939117432	0.0604085318867915	2.2370002478158206e-09	0.0553068143597704				1	1	1	2.2370002478158206e-09	0.3542545950314539	Heart_Left_Ventricle
ENSG00000115486.11	GGCX	5.979589939117432	0.0548261635299045	2.2370002478158206e-09	0.0684680579899237				1	1	1	2.2370002478158206e-09	0.390324593628141	Artery_Aorta
ENSG00000115486.11	GGCX	5.979589939117432	0.1272285359313318	2.2370002478158206e-09	0.012338204140112				1	1	1	2.2370002478158206e-09	0.168201259594389	Liver
ENSG00000148120.16	C9orf3	-5.97513484954834	-0.2049133554687804	2.298999341940346e-09	0.0053016651504258				1	1	1	2.298999341940346e-09	0.1063864283034559	Heart_Atrial_Appendage
ENSG00000196275.13	GTF2IRD2	5.973722457885743	0.0783423833169895	2.3190019562576877e-09	0.1107277764849734				1	2	2	2.3190019562576877e-09	0.56929593039746	Liver
ENSG00000263001.5	GTF2I	5.973722457885742	0.1203067958486967	2.3190019562576877e-09	0.0544945751831768				1	1	1	2.3190019562576877e-09	0.3707188749012229	Artery_Coronary
ENSG00000263001.5	GTF2I	5.973722457885742	0.1029725524684065	2.3190019562576877e-09	0.0616503044949283				1	1	1	2.3190019562576877e-09	0.433125128307215	Adipose_Subcutaneous
ENSG00000263001.5	GTF2I	5.973722457885742	0.1164568414212322	2.3190019562576877e-09	0.0459845419553851				1	1	1	2.3190019562576877e-09	0.382974494720141	Artery_Tibial
ENSG00000263001.5	GTF2I	5.973722457885743	0.1445271302734012	2.3190019562576877e-09	0.0313677930141399				1	1	1	2.3190019562576877e-09	0.3085925799234399	Whole_Blood
ENSG00000263001.5	GTF2I	5.973722457885741	0.1988512859052819	2.319001956257705e-09	0.0157340021191429				1	1	1	2.3190019562576877e-09	0.224288215170226	Heart_Left_Ventricle
ENSG00000263001.5	GTF2I	5.973722457885741	0.1305725201366179	2.319001956257705e-09	0.0398608508879744				1	1	1	2.3190019562576877e-09	0.341572636825383	Liver
ENSG00000158517.13	NCF1	5.973722457885741	0.412772458446902	2.319001956257705e-09	0.0038455751113042				1	2	2	2.3190019562576877e-09	0.108049844623384	Whole_Blood
ENSG00000228672.3	PROB1	5.968189716339112	0.1712164956030646	2.3990033323929854e-09	0.0070262063679564				1	1	1	2.399003332393004e-09	0.135500962791489	Heart_Atrial_Appendage
ENSG00000228672.3	PROB1	5.968189716339112	0.0533293433180838	2.3990033323929854e-09	0.0754895569083697				1	1	1	2.399003332393004e-09	0.435032545996735	Artery_Tibial
ENSG00000228672.3	PROB1	5.968189716339112	0.0794310204683529	2.3990033323929854e-09	0.0344117528743487				1	2	2	2.399003332393004e-09	0.292077325246544	Adipose_Subcutaneous
ENSG00000228672.3	PROB1	5.968189716339112	0.0773412450952488	2.3990033323929854e-09	0.0356793986104814				1	1	1	2.399003332393004e-09	0.299969310959867	Artery_Coronary
ENSG00000228672.3	PROB1	5.968189716339112	0.0687114230928643	2.3990033323929854e-09	0.0437411947573265				1	1	1	2.399003332393004e-09	0.337644003801885	Artery_Aorta
ENSG00000067208.14	EVI5	5.967631639306082	0.0964140722235951	2.407220599870798e-09	0.0282771904411338				2	2	2	4.077997629362726e-09	0.211983985763587	Artery_Tibial
ENSG00000146215.13	CRIP3	5.966185870441634	0.0607834067445358	2.4286361804116034e-09	0.1062807979752659				2	2	2	3.5459967558572704e-15	0.290262990961926	Heart_Atrial_Appendage
ENSG00000124762.13	CDKN1A	-5.957739187291054	-1.2381274201571937	2.557512401344279e-09	0.0001506903472033				2	2	2	1.6320021171032527e-09	0.0200868119430102	Adipose_Visceral_Omentum
ENSG00000173517.10	PEAK1	5.95517110824585	14.945742360884712	2.5979986817566428e-09	7.844266789122723e-07				1	1	1	2.5979986817566428e-09	0.0015388998046824	Artery_Coronary
ENSG00000173517.10	PEAK1	-5.95517110824585	-2.7092357857381177	2.5979986817566428e-09	2.8005877181215224e-05				1	1	1	2.5979986817566428e-09	0.008489478885919	Adipose_Visceral_Omentum
ENSG00000228672.3	PROB1	5.954609208826176	0.1653122805729087	2.606940009755396e-09	0.0075348968503564				2	2	2	2.399003332393004e-09	0.1389981375553809	Heart_Left_Ventricle
ENSG00000115486.11	GGCX	5.952590616644343	0.0355189878456951	2.639309123890274e-09	0.1727323186523709				2	2	2	7.545006453070291e-09	0.4342425235389179	Whole_Blood
ENSG00000196141.13	SPATS2L	5.947897602264613	0.1087290048663064	2.7160840940112463e-09	0.0191926649674315				2	2	2	5.226997562482439e-11	0.214956920262445	Artery_Tibial
ENSG00000161395.13	PGAP3	5.94541269150118	0.0991978036949361	2.7576120299554072e-09	0.0319328124058338				2	2	2	5.690006869167684e-10	0.395309757609859	Artery_Aorta
ENSG00000161395.13	PGAP3	5.942980351656951	0.1413944909335652	2.7988599421167123e-09	0.0113995079232805				2	3	3	5.414998001738992e-13	0.346550336428463	Artery_Tibial
ENSG00000169016.16	E2F6	5.927024578943609	0.097105602627253	3.0847281961221275e-09	0.0265580445525736				2	2	2	1.7750021078002104e-10	0.21746532505417	Heart_Left_Ventricle
ENSG00000150938.9	CRIM1	-5.924910397267225	-0.0984047452808068	3.124677183578235e-09	0.0221204900294975				2	2	2	4.879994472893457e-09	0.182741429499839	Heart_Left_Ventricle
ENSG00000260025.1	RP11-490M8.1	-5.924512826778902	-0.0472550578010487	3.132245630124851e-09	0.0968066688015225				2	2	2	9.85200072238959e-09	0.404440218036943	Heart_Left_Ventricle
ENSG00000214160.9	ALG3	5.917699703622114	0.2313218151249143	3.26475340003932e-09	0.0041547673754935				2	2	2	3.652999042683401e-11	0.0703633442255546	Heart_Left_Ventricle
ENSG00000196141.13	SPATS2L	5.898836608624544	0.3923112057676621	3.660735177491023e-09	0.0014901457883175				2	2	2	5.226997562482439e-11	0.132128734820912	Kidney_Cortex
ENSG00000067208.14	EVI5	5.889373120436388	0.1108266864463569	3.8766330219949825e-09	0.0201072816738599				2	2	2	4.077997629362726e-09	0.19662178367278	Whole_Blood
ENSG00000119326.14	CTNNAL1	5.881037767172409	0.0566034836885968	4.0770211638778325e-09	0.0763922862123919				2	2	2	6.851996666505576e-10	0.527638307324068	Adipose_Visceral_Omentum
ENSG00000067208.14	EVI5	5.880998134613038	0.1688660933471842	4.077997629362697e-09	0.0072380831925161				1	1	1	4.077997629362726e-09	0.207857002576801	Heart_Atrial_Appendage
ENSG00000067208.14	EVI5	5.880998134613037	0.2462619832000344	4.077997629362726e-09	0.0044726632015059				1	1	1	4.077997629362726e-09	0.142531135110241	Artery_Coronary
ENSG00000151617.15	EDNRA	5.878551217689932	0.1312209665480283	4.138727554173609e-09	0.011531784732676				2	2	2	1.4510015072228588e-08	0.172103003909483	Liver
ENSG00000154305.16	MIA3	-5.87429753541428	-0.2109479867333607	4.246401007164391e-09	0.004441055616998				2	2	2	1.3100007314751294e-08	0.105785468137771	Adipose_Visceral_Omentum
ENSG00000185614.4	FAM212A	5.870493412017822	0.3195484629998953	4.345000484198464e-09	0.0022417245980986				1	1	1	4.345000484198464e-09	0.067282439095966	Heart_Atrial_Appendage
ENSG00000185614.4	FAM212A	-5.870493412017822	-0.2066382912666248	4.345000484198464e-09	0.0053906731555308				1	1	1	4.345000484198464e-09	0.104046543688549	Artery_Tibial
ENSG00000185614.4	FAM212A	-5.870493412017822	-0.2627943277405701	4.345000484198464e-09	0.0033633697696555				1	1	1	4.345000484198464e-09	0.0818130291656247	Adipose_Visceral_Omentum
ENSG00000143106.12	PSMA5	-5.868297257408009	-0.4290682943121827	4.402933551680268e-09	0.0017348524817078				2	2	2	3.7109951621843036e-09	0.0569171939791855	Liver
ENSG00000171303.6	KCNK3	5.865307807922363	0.1642760289048048	4.483002666891365e-09	0.0083601871313849				1	1	1	4.483002666891365e-09	0.129051086402174	Adipose_Subcutaneous
ENSG00000158517.13	NCF1	5.864127635955811	0.2215995512260147	4.515000865429732e-09	0.0057572658999468				1	1	1	4.515000865429766e-09	0.112364848494679	Adipose_Visceral_Omentum
ENSG00000138286.14	FAM149B1	-5.848140239715577	-0.1494909043140211	4.970993821605961e-09	0.0066059539531964				1	1	1	4.970993821605961e-09	0.2702505559477759	Whole_Blood
ENSG00000118655.4	DCLRE1B	-5.843582630157472	-0.1572939401744934	5.1089937966254606e-09	0.00806966568666				1	1	1	5.108993796625498e-09	0.171017395648927	Adipose_Subcutaneous
ENSG00000118655.4	DCLRE1B	-5.84358263015747	-0.1751656142106517	5.108993796625498e-09	0.0077308955926423				1	1	1	5.108993796625498e-09	0.153568953137403	Liver
ENSG00000118655.4	DCLRE1B	-5.843582630157471	-0.270492897508553	5.108993796625498e-09	0.0025522377090106				1	1	1	5.108993796625498e-09	0.0994480825477106	Whole_Blood
ENSG00000176095.11	IP6K1	5.843256950378417	0.3347939677773752	5.118996511613408e-09	0.0020425521218785				1	1	1	5.118996511613368e-09	0.0639199091371627	Artery_Tibial
ENSG00000170873.18	MTSS1	5.835524378686666	0.0650918440979698	5.362165535590991e-09	0.0448312906358845				2	2	2	6.067003634099371e-10	0.321925173008027	Heart_Atrial_Appendage
ENSG00000204310.12	AGPAT1	-5.834148209042429	-0.3631550131376141	5.406604818286928e-09	0.0015725118714932				2	2	2	2.321999222493377e-08	0.0640122866856426	Whole_Blood
ENSG00000154305.16	MIA3	-5.834044120293803	-0.1314288127635115	5.409980590420042e-09	0.0124561525814898				2	2	2	4.793001346428135e-10	0.13423064542565	Adipose_Subcutaneous
ENSG00000146147.14	MLIP	-5.82946038766553	-0.0259195175350537	5.560689444436547e-09	0.3338748382609059				2	2	2	5.568997344914136e-09	0.8488577402737099	Liver
ENSG00000173641.17	HSPB7	5.827720852586686	0.060868740700717	5.618946325452497e-09	0.0543812236801667				4	4	4	1.1160029923647823e-20	0.247776636371332	Artery_Tibial
ENSG00000149084.12	HSD17B12	-5.818526954079284	-0.0270466212055419	5.9368487348625115e-09	0.2913977301221415				2	2	2	2.2040021824630565e-08	0.8479172114144109	Artery_Tibial
ENSG00000039650.11	PNKP	-5.80810347204275	-0.2038849670149605	6.3184465475442314e-09	0.0058063760032311				2	2	2	5.8599941384762895e-09	0.106914319856734	Liver
ENSG00000187492.8	CDHR4	5.790086746215821	0.1200963745323251	7.035008172651276e-09	0.0158450267164939				1	1	1	7.035008172651276e-09	0.176524895797698	Artery_Aorta
ENSG00000196821.9	C6orf106	5.784731149892909	0.1202221273101474	7.2628391912117654e-09	0.0152914551532594				2	2	2	3.6589973351633294e-08	0.171215699062333	Heart_Left_Ventricle
ENSG00000170482.16	SLC23A1	5.780046463012695	0.078512408892868	7.467999787496066e-09	0.027506311558992				1	1	1	7.467999787496066e-09	0.264926274627264	Heart_Left_Ventricle
ENSG00000170482.16	SLC23A1	5.780046463012696	0.6597096122400444	7.467999787496066e-09	0.0003999169740634				1	1	1	7.467999787496066e-09	0.0315290237008577	Artery_Coronary
ENSG00000170482.16	SLC23A1	5.780046463012695	0.2270243682854793	7.467999787496066e-09	0.003465761532113				1	1	1	7.467999787496066e-09	0.0916201205935935	Artery_Aorta
ENSG00000170482.16	SLC23A1	5.780046463012695	0.5410882016807473	7.467999787496066e-09	0.000613888395701				1	1	1	7.467999787496066e-09	0.0384410525592506	Heart_Atrial_Appendage
ENSG00000148660.20	CAMK2G	5.772659778594972	0.3474457961930425	7.80298934332577e-09	0.0017996808340099				1	1	1	7.80298934332577e-09	0.0610167117642177	Adipose_Subcutaneous
ENSG00000149084.12	HSD17B12	-5.765557118531305	-0.037278518232616	8.138853091406312e-09	0.1769015041518345				2	2	2	1.8809985165350085e-08	0.692931312500273	Kidney_Cortex
ENSG00000136379.11	ABHD17C	5.756649017333984	0.1171027471528662	8.580004323453088e-09	0.0154812554845413				1	1	1	8.580004323453088e-09	0.181037597455553	Heart_Left_Ventricle
ENSG00000136379.11	ABHD17C	5.756649017333984	0.1104160283613383	8.580004323453152e-09	0.017197614209551				1	1	1	8.580004323453088e-09	0.192001109935078	Artery_Aorta
ENSG00000112164.5	GLP1R	-5.754847526550294	-0.1884357292541948	8.672003008056004e-09	0.0066996206891668				1	1	1	8.672003008056072e-09	0.1151586277500869	Adipose_Visceral_Omentum
ENSG00000112164.5	GLP1R	-5.754847526550293	-0.1663312249276007	8.672003008056072e-09	0.0088616356057419				1	1	1	8.672003008056072e-09	0.130462575559372	Adipose_Subcutaneous
ENSG00000272354.1	RP11-307L14.2	-5.7491830720764	-6.298838293622036	8.967567769070384e-09	6.041682633366734e-06				2	2	2	1.4240016241901437e-08	0.0045988706862202	Artery_Coronary
ENSG00000156042.17	CFAP70	5.7470760345458975	0.0845512030384155	9.079990559359412e-09	0.0184100540892804				1	1	1	9.079990559359344e-09	0.4376046545805999	Whole_Blood
ENSG00000141744.3	PNMT	5.736673049580742	0.2582927576035095	9.655439089250648e-09	0.0029767994739612				2	2	2	3.613999060022392e-09	0.0828682688899532	Adipose_Subcutaneous
ENSG00000149084.12	HSD17B12	-5.726433011272153	-0.0405181436717332	1.02564234600933e-08	0.1146365107928613				2	2	2	3.254001142926404e-08	0.556168371634266	Heart_Atrial_Appendage
ENSG00000177733.6	HNRNPA0	-5.722609996795654	-1.0723585231650343	1.0489988328560672e-08	0.0002345599736974				1	1	1	1.0489988328560672e-08	0.0248983893196426	Kidney_Cortex
ENSG00000151617.15	EDNRA	5.717972774147412	0.2107525419348961	1.0780240981014025e-08	0.0044883223448417				2	2	2	1.4510015072228588e-08	0.0964955779884185	Artery_Aorta
ENSG00000198373.12	WWP2	5.717347145080566	0.2021226743874967	1.081999296159468e-08	0.0061661086594605				1	1	1	1.081999296159468e-08	0.120718766827822	Artery_Tibial
ENSG00000149084.12	HSD17B12	-5.713643961265078	-0.0289862424652474	1.1058223966025344e-08	0.2494807877449728				2	2	2	2.2040021824630565e-08	0.77178972401985	Adipose_Visceral_Omentum
ENSG00000172992.11	DCAKD	-5.708451067634425	-0.0440239232980333	1.1400894427886788e-08	0.116113942317016				2	2	2	1.8749985990295655e-07	0.354416678065594	Kidney_Cortex
ENSG00000197696.9	NMB	-5.70404100418091	-0.1472133361553715	1.1699991215945816e-08	0.0152754666983359				1	1	1	1.1699991215945989e-08	0.196313735934212	Whole_Blood
ENSG00000197696.9	NMB	-5.704041004180908	-0.0734991390178026	1.1699991215945989e-08	0.0793851189427022				1	1	1	1.1699991215945989e-08	0.393201884895549	Kidney_Cortex
ENSG00000050820.16	BCAR1	5.701152801513672	0.0893932402542045	1.1899990565759864e-08	0.0210861701974477				1	1	1	1.1899990565759864e-08	0.215899993613804	Artery_Aorta
ENSG00000108433.16	GOSR2	5.691267013549805	0.2592492716990885	1.2610013338668872e-08	0.0030901020816741				1	1	1	1.2610013338668872e-08	0.080617391374039	Artery_Aorta
ENSG00000146247.13	PHIP	5.690187454223632	0.295143001332445	1.2689998466048348e-08	0.0024557380322626				1	1	1	1.2689998466048257e-08	0.0752177754504645	Artery_Tibial
ENSG00000164916.10	FOXK1	-5.686591625213623	-0.069775369163825	1.2959986642157886e-08	0.036925915566706				1	1	1	1.2959986642157886e-08	0.583300389345713	Heart_Atrial_Appendage
ENSG00000164068.15	RNF123	5.6837148666381845	0.0806834806455082	1.3179995043882588e-08	0.0347757662797736				1	2	2	1.3179995043882588e-08	0.261515738180721	Artery_Aorta
ENSG00000164068.15	RNF123	5.6837148666381845	0.0900800476179052	1.3179995043882588e-08	0.0274289097932159				1	2	2	1.3179995043882588e-08	0.234236110636846	Artery_Tibial
ENSG00000164068.15	RNF123	5.683714866638184	0.0721119606314602	1.3179995043882588e-08	0.0430577008008707				1	2	2	1.3179995043882588e-08	0.292600559119935	Adipose_Subcutaneous
ENSG00000164068.15	RNF123	5.683714866638183	0.3428033080883491	1.3179995043882682e-08	0.0019299374507533				1	1	1	1.3179995043882588e-08	0.061551331338267	Whole_Blood
ENSG00000149084.12	HSD17B12	-5.683689384624057	-0.0295893305564827	1.3181959974930671e-08	0.2145001147111176				3	3	3	3.254001142926404e-08	0.735974783179823	Artery_Coronary
ENSG00000149084.12	HSD17B12	-5.678289339623492	-0.0262516319485635	1.3604844733160222e-08	0.3008368931741468				3	3	3	2.2040021824630565e-08	0.820446743469744	Adipose_Subcutaneous
ENSG00000163491.16	NEK10	-5.674862384796142	-0.1136695300188695	1.3880019129362057e-08	0.0183402060088948				1	1	1	1.3880019129361947e-08	0.192663768349922	Artery_Aorta
ENSG00000151135.9	TMEM263	5.668888802626602	0.0563651074926724	1.4372660382955991e-08	0.073269718138289				3	3	3	3.4169965753714795e-11	0.150517543877648	Adipose_Subcutaneous
ENSG00000151617.15	EDNRA	5.667258739471437	0.2776468723800762	1.4510015072228374e-08	0.0024850235375207				1	1	1	1.4510015072228588e-08	0.0994068464139507	Heart_Atrial_Appendage
ENSG00000166348.18	USP54	5.667258739471436	0.8860622213027615	1.4510015072228588e-08	0.0002139700135763				1	1	1	1.4510015072228588e-08	0.0387105997472382	Kidney_Cortex
ENSG00000166348.18	USP54	-5.667258739471435	-0.3872898708332152	1.4510015072228588e-08	0.0008408752338847				1	1	1	1.4510015072228588e-08	0.088564154611653	Whole_Blood
ENSG00000166348.18	USP54	5.667258739471436	0.1363725729212109	1.4510015072228588e-08	0.0060934683588881				1	1	1	1.4510015072228588e-08	0.251516850238037	Heart_Atrial_Appendage
ENSG00000166348.18	USP54	5.667258739471435	0.5784627830654101	1.4510015072228588e-08	0.0002728493914379				1	1	1	1.4510015072228588e-08	0.0592950851880846	Liver
ENSG00000151617.15	EDNRA	5.667258739471435	0.779305661855841	1.4510015072228588e-08	0.0003018026425295				1	1	1	1.4510015072228588e-08	0.0354161420234947	Adipose_Visceral_Omentum
ENSG00000166348.18	USP54	5.667258739471436	0.1445277402582879	1.4510015072228588e-08	0.0057340333188381				1	1	1	1.4510015072228588e-08	0.2373246820209179	Artery_Coronary
ENSG00000127804.12	METTL16	-5.662250995635987	-0.1463341537945227	1.4940007928817498e-08	0.0087162042473285				1	1	1	1.4940007928817498e-08	0.17220860165963	Liver
ENSG00000110536.13	PTPMT1	5.661738652181313	0.2943590809370376	1.4984692222230412e-08	0.0027432905167098				2	2	2	1.3170003877708573e-07	0.146440996666589	Adipose_Visceral_Omentum
ENSG00000164068.15	RNF123	5.661533998985052	0.1804927048694502	1.5002577414785297e-08	0.0064708549406636				2	2	2	1.3179995043882588e-08	0.11515835611613	Heart_Left_Ventricle
ENSG00000153113.23	CAST	-5.657157897949219	-4.14790266670839	1.539001668468497e-08	1.182028634212145e-05				1	1	1	1.539001668468497e-08	0.0050627996091973	Heart_Left_Ventricle
ENSG00000124762.13	CDKN1A	-5.650372982025147	-20.266863384752188	1.6010007060475722e-08	4.502587070140046e-07				1	1	1	1.601000706047578e-08	0.0013963680251228	Adipose_Subcutaneous
ENSG00000198862.13	LTN1	-5.647490292588521	-0.3306940425513908	1.6280702555885452e-08	0.0020548725548238				2	2	2	3.4190019595161295e-08	0.155898156951202	Adipose_Subcutaneous
ENSG00000138792.9	ENPEP	-5.639001079524262	-0.0834383272741346	1.7103946426927378e-08	0.0329649807406112				4	4	4	0.0001111000471937	0.9076184424891652	Adipose_Visceral_Omentum
ENSG00000204356.13	NELFE	5.635945796966553	1.1064961154118007	1.7410013769544083e-08	0.0001764625085383				1	1	1	1.7410013769544083e-08	0.0443743085186762	Adipose_Visceral_Omentum
ENSG00000149084.12	HSD17B12	-5.627387710479905	-0.0281277664213544	1.8295918687396983e-08	0.2679445600503775				2	2	2	4.4299959463109014e-08	0.7846694896890161	Artery_Aorta
ENSG00000164068.15	RNF123	5.6154069900512695	0.0940249003330681	1.961001189328633e-08	0.0263795898326148				1	1	1	1.961001189328633e-08	0.221217995725806	Artery_Coronary
ENSG00000164068.15	RNF123	5.6154069900512695	0.1419091221610015	1.961001189328633e-08	0.0106386089667422				1	1	1	1.961001189328633e-08	0.146572677522461	Heart_Atrial_Appendage
ENSG00000164068.15	RNF123	5.615406990051269	0.0907803161359661	1.961001189328648e-08	0.0263826148796696				1	2	2	1.961001189328633e-08	0.22912456009568	Adipose_Visceral_Omentum
ENSG00000164916.10	FOXK1	-5.611325682025339	-0.0725971399035213	2.007824786399505e-08	0.042133843965781				2	2	2	1.2959986642157886e-08	0.5306586089199861	Heart_Left_Ventricle
ENSG00000008196.12	TFAP2B	5.610966205596924	35.689188257714235	2.0120005760673348e-08	1.265223747334473e-07				1	1	1	2.0120005760673348e-08	0.000560393804857	Kidney_Cortex
ENSG00000008196.12	TFAP2B	5.610966205596924	24.164802304059005	2.0120005760673348e-08	2.745020727373349e-07				1	2	2	2.0120005760673348e-08	0.00082765005682	Adipose_Subcutaneous
ENSG00000115486.11	GGCX	5.610422877432143	0.0684985015516027	2.0183280516883032e-08	0.0382554354127148				2	2	2	2.2370002478158206e-09	0.2752812947654339	Adipose_Subcutaneous
ENSG00000138675.16	FGF5	5.608626525272373	0.0461874315661837	2.0393857841564666e-08	0.0875439441908839				2	2	2	1.4610011487410961e-08	0.46147322365453	Kidney_Cortex
ENSG00000170464.9	DNAJC18	-5.602895736694337	-0.0718645191016258	2.1080003772496316e-08	0.0337588932242203				1	1	1	2.1080003772496386e-08	0.292216524406199	Artery_Tibial
ENSG00000170464.9	DNAJC18	-5.602895736694336	-0.0486898316889308	2.1080003772496386e-08	0.0934576805442504				1	1	1	2.1080003772496386e-08	0.43130155253287	Kidney_Cortex
ENSG00000170464.9	DNAJC18	-5.602895736694336	-0.0310160582292174	2.1080003772496386e-08	0.1787081019793174				1	1	1	2.1080003772496386e-08	0.677068628282938	Heart_Atrial_Appendage
ENSG00000108641.14	B9D1	5.599960803985597	0.2305273552845246	2.144002773022064e-08	0.0042835877840505				1	1	1	2.1440027730220722e-08	0.1145200315486039	Adipose_Visceral_Omentum
ENSG00000108641.14	B9D1	5.599960803985597	0.1827924040912403	2.144002773022064e-08	0.0072655707678955				1	1	1	2.1440027730220722e-08	0.144426132646204	Adipose_Subcutaneous
ENSG00000108641.14	B9D1	5.599960803985596	2.1850706114023364	2.1440027730220722e-08	5.026396322227377e-05				1	1	1	2.1440027730220722e-08	0.0120819894159196	Heart_Atrial_Appendage
ENSG00000108641.14	B9D1	5.599960803985596	0.1206736493157412	2.1440027730220722e-08	0.0168716382382853				1	1	1	2.1440027730220722e-08	0.218771870658562	Artery_Coronary
ENSG00000108641.14	B9D1	-5.599960803985596	-1.7533286966192192	2.1440027730220722e-08	8.514963049969711e-05				1	1	1	2.1440027730220722e-08	0.0150570740391717	Liver
ENSG00000115486.11	GGCX	5.59885852432142	0.053219230087935	2.1576778789139712e-08	0.0703172443379994				3	3	3	2.2370002478158206e-09	0.35333105951638	Heart_Atrial_Appendage
ENSG00000118849.9	RARRES1	5.589165777980327	0.049271572321998	2.2816305494747248e-08	0.0732716105738447				3	3	3	9.063997869361419e-08	0.2693097925368239	Liver
ENSG00000204310.12	AGPAT1	5.586119174957276	0.1749618625025057	2.32199922249336e-08	0.006762065096555				1	1	1	2.321999222493377e-08	0.1143106258354649	Heart_Left_Ventricle
ENSG00000228727.8	SAPCD1	5.5838141441345215	1.394326801522273	2.353001597962808e-08	8.114951221145429e-05				1	1	1	2.353001597962808e-08	0.0194359026667301	Artery_Tibial
ENSG00000178053.17	MLF1	5.583431004952894	0.0905255778093806	2.3581935621988484e-08	0.025235646095667				2	2	2	9.226996814116191e-10	0.193222238277885	Whole_Blood
ENSG00000166484.19	MAPK7	5.580304727816601	0.5271196195538519	2.4009756761430487e-08	0.0009041210926924				2	2	2	2.1440027730220722e-08	0.0503886304011948	Artery_Aorta
ENSG00000263001.5	GTF2I	5.579166770837276	0.0629296479785917	2.4167344933653105e-08	0.1417938038304844				2	2	2	2.3190019562576877e-09	0.359492817116287	Adipose_Visceral_Omentum
ENSG00000170464.9	DNAJC18	-5.574459075927735	-0.036429652342642	2.4830016487644683e-08	0.124879957903746				1	1	1	2.4830016487644762e-08	0.573708467031839	Heart_Left_Ventricle
ENSG00000176095.11	IP6K1	5.574427388390273	0.2493074995417726	2.4834536135107623e-08	0.0041952992671319				2	2	2	1.307000334606744e-09	0.123571585677963	Adipose_Visceral_Omentum
ENSG00000170464.9	DNAJC18	-5.572808923657261	-0.0383975607452549	2.506644537675888e-08	0.1100578486126495				2	2	2	2.1080003772496386e-08	0.3479831956871369	Adipose_Visceral_Omentum
ENSG00000055483.19	USP36	-5.569935672679108	-0.1201442539019059	2.5483340342296863e-08	0.0247941286528444				2	2	2	1.393999375431256e-08	0.219789244804997	Liver
ENSG00000182240.15	BACE2	-5.568666130541542	-0.1048095350296417	2.5669681010443488e-08	0.0205826653601043				3	3	3	4.833992743581896e-10	0.169531797478808	Adipose_Subcutaneous
ENSG00000185614.4	FAM212A	-5.567623783909377	-0.1418235942467146	2.5823662324645843e-08	0.0112282810428748				2	2	2	4.345000484198464e-09	0.139464270316403	Artery_Coronary
ENSG00000263001.5	GTF2I	5.560162281704912	0.1445049522152521	2.6952391773155122e-08	0.0256276525625029				2	2	2	2.3190019562576877e-09	0.264609866706121	Heart_Atrial_Appendage
ENSG00000108433.16	GOSR2	5.5445333860448045	0.1568944465762096	2.94739095659414e-08	0.0089172813371375				2	2	2	1.2610013338668872e-08	0.193963096079457	Whole_Blood
ENSG00000166321.13	NUDT13	5.539930182400376	0.0521142194265668	3.025922593228943e-08	0.0436613270581436				2	2	2	7.759003344202403e-08	0.715822831469793	Heart_Left_Ventricle
ENSG00000115486.11	GGCX	5.536089420318604	0.0806537181568498	3.0929969732476664e-08	0.0272404599272144				1	1	1	3.0929969732476664e-08	0.250453425602976	Adipose_Visceral_Omentum
ENSG00000115561.15	CHMP3	-5.535214467598428	-0.1351897183860866	3.1084775122428674e-08	0.009933610552948				2	2	2	8.481004672020989e-08	0.115841054320547	Heart_Left_Ventricle
ENSG00000213551.4	DNAJC9	5.515077763577426	0.0679319641296519	3.486257741940318e-08	0.0249219948625115				2	2	2	5.674996420954825e-10	0.3052248512617669	Heart_Left_Ventricle
ENSG00000130227.16	XPO7	-5.514647798178061	-0.2786309123011395	3.4947911031690134e-08	0.0021947629159815				2	2	2	4.2290011071754666e-08	0.0678145974239804	Artery_Coronary
ENSG00000183527.11	PSMG1	-5.513299793475015	-0.0232934275785949	3.5216759713835914e-08	0.3794969928344641				4	4	4	3.5369971523114425e-08	0.4594876567311249	Artery_Tibial
ENSG00000118849.9	RARRES1	5.512937974481599	0.0549938662529598	3.5289262393336455e-08	0.0586520141324984				2	2	2	9.063997869361419e-08	0.212675042976641	Adipose_Subcutaneous
ENSG00000196821.9	C6orf106	5.506566524505615	0.1213312948572545	3.6589973351633294e-08	0.0094244567610564				1	1	1	3.6589973351633294e-08	0.186266865663873	Kidney_Cortex
ENSG00000196821.9	C6orf106	5.506566524505614	0.1892077782198091	3.658997335163343e-08	0.0047388674203342				1	2	2	3.6589973351633294e-08	0.119445406592877	Artery_Coronary
ENSG00000121039.9	RDH10	-5.506518363952639	-0.629195714822107	3.65999800494064e-08	0.0004863482398111				1	1	1	3.65999800494068e-08	0.0395743318230322	Artery_Coronary
ENSG00000170464.9	DNAJC18	-5.506209702460238	-0.0738012616653552	3.666417612436902e-08	0.0309361415714608				2	2	2	2.1080003772496386e-08	0.1684684118749259	Adipose_Subcutaneous
ENSG00000110536.13	PTPMT1	5.505140555000935	0.396897129921847	3.6887385030720255e-08	0.0015491131866009				2	2	2	1.3170003877708573e-07	0.122604026819659	Whole_Blood
ENSG00000182218.9	HHIPL1	-5.50469142537327	-0.1212976377563917	3.698154366618904e-08	0.0119729109284156				2	2	2	1.092000765731373e-05	0.213464123558205	Artery_Coronary
ENSG00000176095.11	IP6K1	5.5041709510059365	0.2493090087424266	3.7090951098408055e-08	0.0039091332572154				2	2	2	2.0890022874707896e-09	0.0984553098639281	Adipose_Subcutaneous
ENSG00000166822.12	TMEM170A	-5.5010666847229	-0.1942051424552527	3.7750038859410523e-08	0.0042795206556394				1	1	1	3.7750038859410523e-08	0.0993794487416674	Heart_Atrial_Appendage
ENSG00000198373.12	WWP2	5.497360804079471	0.1074819303664634	3.855174027179455e-08	0.0218510398959488				3	3	3	7.593007757000151e-10	0.436909577041605	Artery_Aorta
ENSG00000141458.12	NPC1	-5.49655104283199	-0.0213859104046037	3.8729103051767926e-08	0.4123593377967851				3	3	3	4.090003155211452e-10	0.381407854633244	Heart_Left_Ventricle
ENSG00000115486.11	GGCX	5.494636564484166	0.0335328361644359	3.9151585751589145e-08	0.1570970234298338				3	3	3	5.10000323300978e-09	0.343608537048406	Artery_Tibial
ENSG00000185909.14	KLHDC8B	5.49443188117441	0.5214455606507127	3.919701835788203e-08	0.0008284153551714				2	2	2	7.378994712139039e-08	0.0464099698416504	Liver
ENSG00000031003.10	FAM13B	-5.492269720468306	-0.0632212819602131	3.9680076346548826e-08	0.0569695898693567				3	3	3	1.3910012646667288e-05	0.291354524745984	Heart_Atrial_Appendage
ENSG00000233276.3	GPX1	5.490322589874268	0.8120067629032164	4.012002989805748e-08	0.0003174932216507				1	1	1	4.012002989805748e-08	0.0282017355595959	Adipose_Subcutaneous
ENSG00000233276.3	GPX1	5.490322589874268	0.2724510330836115	4.012002989805748e-08	0.0028343989205177				1	1	1	4.012002989805748e-08	0.0840518009449878	Heart_Atrial_Appendage
ENSG00000233276.3	GPX1	5.490322589874268	0.3243198981406188	4.012002989805748e-08	0.0020096825960675				1	1	1	4.012002989805748e-08	0.0706092969666357	Artery_Tibial
ENSG00000233276.3	GPX1	5.490322589874268	0.2075915329919106	4.012002989805748e-08	0.0049421256787704				1	1	1	4.012002989805748e-08	0.110312784293049	Artery_Aorta
ENSG00000233276.3	GPX1	5.490322589874267	0.5066174034544242	4.012002989805762e-08	0.0008090515826979				1	1	1	4.012002989805748e-08	0.0452017633895992	Adipose_Visceral_Omentum
ENSG00000170464.9	DNAJC18	-5.489693495611679	-0.0257008360362786	4.026318184578519e-08	0.2233774609036122				2	2	2	2.1080003772496386e-08	0.4808180003108929	Liver
ENSG00000116793.15	PHTF1	-5.488482952117921	-0.1215065764815588	4.0540038789867603e-08	0.011052824361155				1	1	1	4.0540038789867895e-08	0.1851751621313669	Artery_Tibial
ENSG00000116793.15	PHTF1	-5.48848295211792	-0.1541635604767925	4.0540038789867895e-08	0.0077901083387051				1	1	1	4.0540038789867895e-08	0.145948886561861	Artery_Coronary
ENSG00000116793.15	PHTF1	-5.48848295211792	-0.132581622489747	4.0540038789867895e-08	0.009112944892912				1	1	1	4.0540038789867895e-08	0.169706778190469	Adipose_Visceral_Omentum
ENSG00000116793.15	PHTF1	-5.488482952117919	-0.1730254346170055	4.054003878986802e-08	0.0056509986818725				1	1	1	4.0540038789867895e-08	0.130038685062714	Artery_Aorta
ENSG00000185909.14	KLHDC8B	5.486372605157952	0.3979477997550587	4.10271051824522e-08	0.0013789673406084				2	2	2	7.378994712139039e-08	0.0562288524218762	Adipose_Visceral_Omentum
ENSG00000166348.18	USP54	5.481222221977504	0.0992263839280082	4.223975199235129e-08	0.0162411512103984				2	2	2	1.4510015072228588e-08	0.216748014550292	Heart_Left_Ventricle
ENSG00000149084.12	HSD17B12	-5.477385545246042	-0.0298411126441281	4.3165602995398494e-08	0.2200204127359311				2	2	2	3.254001142926404e-08	0.6881137047065121	Whole_Blood
ENSG00000173421.16	CCDC36	-5.472628614207165	-0.0187908095672138	4.434087308411669e-08	0.5881881297342048				2	2	2	6.013001147739057e-08	0.6966654196572231	Artery_Aorta
ENSG00000115561.15	CHMP3	-5.4725831334945045	-0.1062085509769093	4.4352258121932936e-08	0.0180710631672805				3	3	3	8.481004672020989e-08	0.145627045308904	Heart_Atrial_Appendage
ENSG00000170464.9	DNAJC18	-5.469581862546397	-0.0333131166245288	4.5109853424543826e-08	0.1508909652262263				2	2	2	2.1080003772496386e-08	0.35840037974945	Whole_Blood
ENSG00000141736.13	ERBB2	5.465247122380061	0.5711550612743115	4.622623517900263e-08	0.0005492693381784				2	2	2	6.467992667754124e-14	0.0837330117989276	Artery_Coronary
ENSG00000103253.17	HAGHL	5.463544777698576	0.0276102709262724	4.66719471528601e-08	0.218044334035281				3	3	3	2.424001266158569e-07	0.565105631398316	Heart_Atrial_Appendage
ENSG00000185909.14	KLHDC8B	5.462929957881958	0.2102336868380764	4.683394250349326e-08	0.0046981808418024				2	2	2	2.9030008151281066e-08	0.113603612359785	Adipose_Subcutaneous
ENSG00000128596.16	CCDC136	5.4591941833496085	0.1153978758530543	4.7830041796022335e-08	0.0134154479811485				1	1	1	4.7830041796022144e-08	0.2348396779374749	Liver
ENSG00000070061.14	IKBKAP	-5.451766142642528	-0.1370908228752677	4.9872012856968355e-08	0.0159715156660929				4	4	4	1.819001206635888e-08	0.252256899468146	Artery_Tibial
ENSG00000130227.16	XPO7	-5.448590403101667	-0.3185643566633799	5.0770583633439145e-08	0.0016145946999032				2	2	2	4.2290011071754666e-08	0.0576320156668028	Liver
ENSG00000188266.13	HYKK	-5.447893142700195	-0.2471487599634332	5.096996302952297e-08	0.0026630409661869				1	1	1	5.096996302952297e-08	0.0768767765729884	Whole_Blood
ENSG00000178053.17	MLF1	5.44735628619215	0.0371873007564689	5.1123992335587756e-08	0.142274879701089				3	3	3	9.226996814116191e-10	0.329687933343137	Heart_Left_Ventricle
ENSG00000166348.18	USP54	5.447281799263131	0.0616597852196221	5.114539896149424e-08	0.0402558685190041				2	2	2	1.4510015072228588e-08	0.4221378029541571	Artery_Tibial
ENSG00000204475.9	NCR3	5.446536089863055	0.0967742628217426	5.136018606570636e-08	0.0225194064686359				3	3	3	8.136005767803352e-07	0.4276541141917	Adipose_Subcutaneous
ENSG00000214546.3	AC087491.2	-5.441512584686278	-126.2538900726248	5.283006017452893e-08	1.1246273941026324e-08				1	1	1	5.2830060174528693e-08	0.0001805884950308	Adipose_Visceral_Omentum
ENSG00000172992.11	DCAKD	-5.43611409854923	-0.0187531545486033	5.4455091670767124e-08	0.5632805723946265				4	4	4	1.8749985990295655e-07	0.3703519138306939	Artery_Aorta
ENSG00000130227.16	XPO7	-5.433040778171191	-0.2982185794876095	5.540174057665802e-08	0.0018897093474621				2	2	2	4.2290011071754666e-08	0.0617168290430738	Artery_Aorta
ENSG00000128482.15	RNF112	5.431180485423538	0.0716449382187423	5.598247845760766e-08	0.0418898862242509				2	2	2	4.1749971675387386e-08	0.223982961724688	Artery_Aorta
ENSG00000186063.12	AIDA	5.430829571074504	0.4706458694753057	5.6092684719373624e-08	0.0009112648121025				2	2	2	2.229999229510489e-07	0.0479419411258324	Kidney_Cortex
ENSG00000170464.9	DNAJC18	-5.422623243347596	-0.0440401816833878	5.87306946369394e-08	0.0875962368560265				2	2	2	2.1080003772496386e-08	0.25798862886213	Artery_Coronary
ENSG00000091732.15	ZC3HC1	5.419447160654494	0.3279660253235862	5.978361582605782e-08	0.0018114227661165				2	2	2	4.5349972735631224e-08	0.0639274592918637	Heart_Atrial_Appendage
ENSG00000173421.16	CCDC36	-5.418414115905763	-0.0473873336031668	6.013001147739024e-08	0.0916725541944639				1	2	2	6.013001147739057e-08	0.438935859404631	Adipose_Visceral_Omentum
ENSG00000173421.16	CCDC36	-5.418414115905762	-0.062657661307381	6.013001147739057e-08	0.046463783026798				1	2	2	6.013001147739057e-08	0.33196259748606	Kidney_Cortex
ENSG00000166348.18	USP54	5.418188518781809	0.0882898476455021	6.020591593811857e-08	0.0211989544682649				2	2	2	1.4510015072228588e-08	0.30852994129634	Adipose_Visceral_Omentum
ENSG00000166822.12	TMEM170A	-5.417092890059086	-0.1830348425864427	6.057587371245721e-08	0.0043765663244069				2	2	2	7.262992631787736e-08	0.0993364968303275	Liver
ENSG00000131748.15	STARD3	-5.410183906555176	-10.047583945325298	6.296005949217138e-08	1.7460189833975022e-06				1	1	1	6.296005949217138e-08	0.0022492969576546	Adipose_Visceral_Omentum
ENSG00000146243.13	IRAK1BP1	5.4079532105941945	0.0592061641408526	6.374907236363599e-08	0.0518818365002925				2	2	2	1.411001511219728e-07	0.313288663078626	Kidney_Cortex
ENSG00000182240.15	BACE2	-5.40546103618853	-0.099531100444992	6.464190256270207e-08	0.0268035164946308				2	2	2	9.101003229487468e-09	0.1915072556297169	Heart_Left_Ventricle
ENSG00000166348.18	USP54	5.404450117050535	0.0901759239819839	6.500751112081167e-08	0.0184024744818485				2	2	2	1.4510015072228588e-08	0.326340759631225	Adipose_Subcutaneous
ENSG00000070366.13	SMG6	5.402468681335449	0.6820451296587872	6.572993643857567e-08	0.0003812612022992				1	1	1	6.572993643857567e-08	0.0448650663561054	Adipose_Subcutaneous
ENSG00000122008.15	POLK	-5.400460720062255	-0.1769956320765679	6.646996492206904e-08	0.0053243609412592				1	1	1	6.646996492206854e-08	0.122601895568884	Artery_Coronary
ENSG00000131389.16	SLC6A6	-5.399625778198242	-0.4613115177222393	6.678005058010252e-08	0.000830154723821				1	1	1	6.678005058010252e-08	0.0500746222727279	Heart_Atrial_Appendage
ENSG00000110536.13	PTPMT1	5.39477920706337	0.1971205776372019	6.860786479610518e-08	0.0057837891444279				2	2	2	1.3170003877708573e-07	0.238657777089929	Artery_Aorta
ENSG00000185519.8	FAM131C	5.393569765563838	0.0737529471844322	6.907148963335853e-08	0.0364998943557616				2	2	2	1.1970004025232132e-06	0.174551312947174	Adipose_Subcutaneous
ENSG00000035928.15	RFC1	-5.391959762555998	-0.1362537416840759	6.969337617318761e-08	0.0092317586493931				2	2	2	1.0129995517351296e-06	0.0817287881181047	Artery_Tibial
ENSG00000109163.6	GNRHR	-5.38291311264038	-0.2331569540075887	7.328992094246856e-08	0.003907669566533				1	1	1	7.328992094246826e-08	0.0857791271340294	Liver
ENSG00000110536.13	PTPMT1	5.381984478991773	0.2899864442435503	7.366911837565738e-08	0.0024345305953443				2	2	2	1.3170003877708573e-07	0.166837471058207	Liver
ENSG00000070061.14	IKBKAP	-5.378066539764404	-0.0973316441168182	7.528999259614264e-08	0.0260371237849502				1	1	1	7.528999259614264e-08	0.313361602762958	Artery_Coronary
ENSG00000128482.15	RNF112	5.37784105981562	0.1146013698883752	7.53843186052701e-08	0.0157269801562618				2	2	2	4.1749971675387386e-08	0.212043808110909	Adipose_Visceral_Omentum
ENSG00000158865.12	SLC5A11	-5.376710804857698	-0.0181229487901918	7.585887049925295e-08	0.5137102861742109				2	2	2	7.596996338829125e-08	1.3850774381741002	Artery_Coronary
ENSG00000158865.12	SLC5A11	-5.3764472007751465	-0.018336643263765	7.596996338829125e-08	0.4827609534640794				1	1	1	7.596996338829125e-08	1.36884377576347	Adipose_Visceral_Omentum
ENSG00000166321.13	NUDT13	5.372644901275635	0.0389754098762443	7.759003344202403e-08	0.1029923249245737				1	1	1	7.759003344202403e-08	0.8826077803730021	Kidney_Cortex
ENSG00000166321.13	NUDT13	5.372644901275634	0.0249288454319017	7.759003344202431e-08	0.169811517603152				1	1	1	7.759003344202403e-08	1.37992752588445	Artery_Tibial
ENSG00000204310.12	AGPAT1	5.372470856921379	0.1683322191725659	7.766498487433616e-08	0.0065462962680198				2	2	2	2.321999222493377e-08	0.115389871017874	Heart_Atrial_Appendage
ENSG00000176986.15	SEC24C	-5.369521477427337	-0.3182104785237529	7.89458352227104e-08	0.0017490646938811				3	3	3	4.210007522445679e-21	0.0366988837452316	Heart_Atrial_Appendage
ENSG00000035928.15	RFC1	-5.364610801498955	-0.1619865726432168	8.112394900922794e-08	0.0066435740355101				2	2	2	1.0129995517351296e-06	0.0683832427439563	Artery_Aorta
ENSG00000213551.4	DNAJC9	5.3632727149032	0.1017674054074128	8.172747049593207e-08	0.0147049954877526				2	2	2	5.674996420954825e-10	0.2412574291125969	Kidney_Cortex
ENSG00000272791.1	RP11-464F9.22	5.361191670958108	0.4857894940072202	8.26747385521009e-08	0.0009329042637365				2	2	2	4.395995606439449e-08	0.0526383371885011	Kidney_Cortex
ENSG00000145020.15	AMT	-5.357117652893066	-0.0590148292572018	8.456006084256698e-08	0.0568745897230549				1	1	1	8.456006084256698e-08	0.379565615658651	Whole_Blood
ENSG00000145020.15	AMT	-5.357117652893066	-0.0606479239864699	8.456006084256698e-08	0.0540168947705423				1	1	1	8.456006084256698e-08	0.369344876586332	Adipose_Visceral_Omentum
ENSG00000145020.15	AMT	-5.3571176528930655	-0.0604335678785335	8.45600608425673e-08	0.0591049107083131				1	1	1	8.456006084256698e-08	0.37065493212352	Artery_Coronary
ENSG00000114316.12	USP4	5.3560943603515625	0.2109433987897971	8.504010934613093e-08	0.0049205133337519				1	1	1	8.504010934613093e-08	0.1061896230387439	Liver
ENSG00000114316.12	USP4	5.3560943603515625	0.2571953670179831	8.504010934613093e-08	0.0030547646779952				1	1	1	8.504010934613093e-08	0.0870933262123411	Artery_Tibial
ENSG00000114316.12	USP4	5.3560943603515625	0.2651149815938909	8.504010934613093e-08	0.003065128453692				1	1	1	8.504010934613093e-08	0.0844916415712516	Artery_Coronary
ENSG00000114316.12	USP4	5.3560943603515625	0.1849162259317657	8.504010934613093e-08	0.0057378610764313				1	1	1	8.504010934613093e-08	0.121135935406045	Heart_Left_Ventricle
ENSG00000114316.12	USP4	5.3560943603515625	0.6242390504323782	8.504010934613093e-08	0.0005080690651243				1	1	1	8.504010934613093e-08	0.0358836890843094	Whole_Blood
ENSG00000114316.12	USP4	5.3560943603515625	0.1905052568413918	8.504010934613093e-08	0.0055428554494959				1	1	1	8.504010934613093e-08	0.117582057164173	Heart_Atrial_Appendage
ENSG00000114316.12	USP4	5.356094360351562	0.1607750129276147	8.504010934613142e-08	0.0078766998778373				1	1	1	8.504010934613093e-08	0.13932513263168	Artery_Aorta
ENSG00000227078.1	LINC02094	5.354032058704147	0.0482883806534165	8.60156102275046e-08	0.1084889726535919				2	2	2	5.977006291674882e-07	0.340301408467247	Artery_Aorta
ENSG00000179673.4	RPRML	-5.35351919414915	-0.0814618975155784	8.625988032362729e-08	0.026726138102157				2	2	2	8.796007208050848e-08	0.235431496595455	Artery_Aorta
ENSG00000008869.11	HEATR5B	5.352306842803955	0.3624058639089115	8.683997946398095e-08	0.0015044851499921				1	1	1	8.683997946398095e-08	0.128861049587591	Adipose_Visceral_Omentum
ENSG00000106460.18	TMEM106B	5.351558208465575	0.0865814032759663	8.720007869526523e-08	0.0244916464204631				1	1	1	8.720007869526475e-08	0.237926381654272	Whole_Blood
ENSG00000213676.10	ATF6B	5.350300745264561	0.0789020492684377	8.780818489090709e-08	0.0403625235045232				2	3	3	5.006000704394145e-06	0.306010189680597	Artery_Aorta
ENSG00000145020.15	AMT	-5.347636699676514	-0.4876055460779814	8.911010481359358e-08	0.0009208841924302				1	1	1	8.911010481359358e-08	0.0459387719852096	Liver
ENSG00000035928.15	RFC1	-5.344895215708938	-0.2988322856853531	9.046937423536913e-08	0.0018074506720921				2	2	2	1.0129995517351296e-06	0.0366029858095979	Heart_Atrial_Appendage
ENSG00000274021.1	RP11-823E8.3	-5.344295117093019	-1.8287664880833825	9.076957902508157e-08	6.280522122840008e-05				2	2	2	2.111001742086025e-08	0.0109774012061387	Liver
ENSG00000067208.14	EVI5	5.343407464391166	0.0779203023014014	9.121540441199903e-08	0.0319425361817247				2	2	2	4.077997629362726e-09	0.192678404525118	Adipose_Visceral_Omentum
ENSG00000164867.10	NOS3	-5.343398571014404	-0.2047144456123319	9.12198818370524e-08	0.0063628978288779				1	1	1	9.12198818370524e-08	0.192951698556736	Heart_Atrial_Appendage
ENSG00000164867.10	NOS3	-5.343398571014404	-0.2423363883278383	9.12198818370524e-08	0.0041684900663031				1	1	1	9.12198818370524e-08	0.162996569654919	Artery_Tibial
ENSG00000164867.10	NOS3	-5.343398571014404	-0.214612485592301	9.12198818370524e-08	0.005273173459477				1	1	1	9.12198818370524e-08	0.18405266539356	Artery_Aorta
ENSG00000164867.10	NOS3	-5.343398571014404	-0.2709642196083244	9.12198818370524e-08	0.0033238754524362				1	1	1	9.12198818370524e-08	0.145775704471597	Heart_Left_Ventricle
ENSG00000109065.11	NAT9	-5.339229065153066	-0.2220520412373043	9.334264798600435e-08	0.0047157790047006				3	3	3	5.245001835060533e-07	0.2288843465311389	Artery_Aorta
ENSG00000148290.9	SURF1	-5.33626825620688	-0.028060356492241	9.487900092814093e-08	0.52640759901351				5	5	5	2.791999878098637e-15	0.5093613334778689	Heart_Atrial_Appendage
ENSG00000130177.14	CDC16	5.336186041687198	0.0549736370806598	9.492200913890233e-08	0.0781717465665037				2	2	2	4.596995064175447e-07	0.418035384439318	Liver
ENSG00000108433.16	GOSR2	5.333633064586545	0.1344658226800178	9.62669591710369e-08	0.010416736129995				3	3	3	1.038999578797299e-07	0.146781379801804	Heart_Left_Ventricle
ENSG00000186665.9	C17orf58	-5.331658363342285	-1.0869916730445657	9.731989851251681e-08	0.0001900150116197				1	1	1	9.731989851251681e-08	0.0200553514259591	Adipose_Subcutaneous
ENSG00000065526.10	SPEN	-5.33130407333374	-0.7646066949423492	9.750998690145629e-08	0.0007235068728387				1	1	1	9.750998690145629e-08	0.0368817068782353	Artery_Tibial
ENSG00000124562.9	SNRPC	-5.327292759404831	-0.1170540708551975	9.968741764053461e-08	0.0156044452680596				2	2	2	1.4569978954466934e-11	0.126486594854735	Heart_Left_Ventricle
ENSG00000172992.11	DCAKD	-5.320448864515056	-0.0453238503142569	1.035115413889071e-07	0.0800584974372299				2	2	2	7.081001338142928e-06	0.332177441161046	Heart_Atrial_Appendage
ENSG00000227078.1	LINC02094	5.316105447947969	0.0498389280826896	1.0601172947262697e-07	0.1015190397510301				2	2	2	5.977006291674882e-07	0.314957968530491	Artery_Tibial
ENSG00000130584.10	ZBTB46	-5.3152689933776855	-0.0931466094275054	1.0649988150330989e-07	0.0191481794189403				1	1	1	1.0649988150330989e-07	0.210420970988261	Artery_Aorta
ENSG00000158865.12	SLC5A11	-5.315180663380075	-0.0195207241985023	1.0655155740216312e-07	0.4398407189152552				2	2	2	1.069999658014093e-07	1.27072387539982	Whole_Blood
ENSG00000158865.12	SLC5A11	-5.314415931701658	-0.0201332116354678	1.0699996580141049e-07	0.4089478275133915				1	1	1	1.069999658014093e-07	1.23179552517646	Heart_Atrial_Appendage
ENSG00000105662.15	CRTC1	5.3135666847229	0.4086537467077252	1.0750007089397956e-07	0.0012103488031852				1	1	1	1.0750007089397956e-07	0.0533458953346919	Adipose_Visceral_Omentum
ENSG00000154229.11	PRKCA	-5.312891759837345	-0.0331347917590479	1.0789913367161001e-07	0.1740844784885002				2	2	2	8.907999117975186e-09	0.466040425330928	Heart_Left_Ventricle
ENSG00000196821.9	C6orf106	5.311377048492432	0.1286657631886885	1.0879996317726966e-07	0.0119004358658536				1	1	1	1.0879996317726966e-07	0.235493881581886	Heart_Atrial_Appendage
ENSG00000050426.15	LETMD1	-5.309709548950195	-0.0631477687403329	1.0980007570091869e-07	0.0483713333007889				1	1	1	1.0980007570091869e-07	0.305632334839298	Heart_Left_Ventricle
ENSG00000204385.10	SLC44A4	-5.300004005432128	-820.5113031159927	1.15800140301449e-07	1.4292982527845028e-10				1	1	1	1.158001403014486e-07	3.8268820771578205e-05	Kidney_Cortex
ENSG00000035928.15	RFC1	-5.297627973423801	-0.1946962246928376	1.1731668117868114e-07	0.0042994936868368				2	2	2	1.0129995517351296e-06	0.0634929432102634	Adipose_Visceral_Omentum
ENSG00000108433.16	GOSR2	5.292342139778207	0.1452425653435298	1.2075969655618697e-07	0.0095448033078396				2	2	2	1.0260000214041269e-07	0.1429510344819669	Adipose_Visceral_Omentum
ENSG00000171634.16	BPTF	-5.292129993438722	-0.3231119684477772	1.208999027680457e-07	0.0022977400893598				1	1	1	1.2089990276804614e-07	0.0748966375843528	Kidney_Cortex
ENSG00000171634.16	BPTF	-5.292129993438721	-0.3799411290208533	1.2089990276804614e-07	0.0016437037070851				1	1	1	1.2089990276804614e-07	0.0636940782440844	Adipose_Subcutaneous
ENSG00000171634.16	BPTF	-5.292129993438721	-0.3562369907632016	1.2089990276804614e-07	0.0018895097904006				1	1	1	1.2089990276804614e-07	0.0679323052559869	Liver
ENSG00000171634.16	BPTF	-5.292129993438721	-0.333592519352483	1.2089990276804614e-07	0.0021181332251				1	1	1	1.2089990276804614e-07	0.0725435931446341	Artery_Tibial
ENSG00000130177.14	CDC16	5.285480758925844	0.0325311563624457	1.2537505099549765e-07	0.1592163689218282				2	2	2	2.3250015328576414e-07	0.47867791152773	Heart_Left_Ventricle
ENSG00000225399.4	RP11-3B7.1	-5.282935129749983	-0.0400639854037099	1.271304172287392e-07	0.1176331632157725				2	2	2	1.343998919970785e-07	0.510492281298313	Artery_Coronary
ENSG00000196666.4	FAM180B	-5.2811150550842285	-0.2602680347037276	1.2840002232611074e-07	0.0035435455883533				1	1	1	1.2840002232611074e-07	0.183656821531743	Adipose_Subcutaneous
ENSG00000196666.4	FAM180B	-5.2811150550842285	-0.3332415042247916	1.2840002232611074e-07	0.0022040716745699				1	1	1	1.2840002232611074e-07	0.143439515768588	Artery_Aorta
ENSG00000196666.4	FAM180B	-5.2811150550842285	-0.3553973258169072	1.2840002232611074e-07	0.0019108024886527				1	1	1	1.2840002232611074e-07	0.134497354165871	Artery_Tibial
ENSG00000181652.19	ATG9B	-5.280218835146818	-0.1760254377233738	1.290296850147814e-07	0.0076315406459747				2	2	2	9.12198818370524e-08	0.220436988958741	Artery_Aorta
ENSG00000131748.15	STARD3	-5.278244189227943	-0.2342462898913	1.304275834511435e-07	0.0024328096443668				2	2	2	6.296005949217138e-08	0.238144348548607	Artery_Coronary
ENSG00000198563.13	DDX39B	-5.277581691741943	-0.1857251083468094	1.308998549151778e-07	0.0058117965640648				1	1	1	1.308998549151778e-07	0.117916205272071	Artery_Tibial
ENSG00000106460.18	TMEM106B	5.277214549445449	0.0852693345960526	1.311622899057186e-07	0.0335687110808995				2	2	2	2.358002739145163e-08	0.172644429843624	Kidney_Cortex
ENSG00000149187.17	CELF1	5.276464462280274	0.7274031916552351	1.317000387770855e-07	0.0004582855297935				1	1	1	1.3170003877708573e-07	0.0657132118037992	Heart_Atrial_Appendage
ENSG00000110536.13	PTPMT1	5.276464462280273	0.1995708899505466	1.3170003877708573e-07	0.005598789097123				1	1	1	1.3170003877708573e-07	0.239513889083948	Kidney_Cortex
ENSG00000110536.13	PTPMT1	5.276464462280273	0.2705082129440832	1.3170003877708573e-07	0.003716171724892				1	1	1	1.3170003877708573e-07	0.176704431557798	Artery_Coronary
ENSG00000149187.17	CELF1	5.276464462280273	0.8859658939685412	1.3170003877708573e-07	0.0003066998248426				1	1	1	1.3170003877708573e-07	0.0539524154658907	Heart_Left_Ventricle
ENSG00000110536.13	PTPMT1	5.276464462280273	0.2597958729847116	1.3170003877708573e-07	0.0035758526455386				1	1	1	1.3170003877708573e-07	0.1839906055890769	Artery_Tibial
ENSG00000149187.17	CELF1	5.276464462280273	0.9987056277995746	1.3170003877708573e-07	0.0002726350517995				1	1	1	1.3170003877708573e-07	0.0478619511790643	Artery_Coronary
ENSG00000225399.4	RP11-3B7.1	-5.272742748260498	-0.0557312627065881	1.343998919970785e-07	0.0629762585087812				1	1	1	1.343998919970785e-07	0.362453657408557	Adipose_Visceral_Omentum
ENSG00000225399.4	RP11-3B7.1	-5.272742748260498	-0.0333556505203509	1.343998919970785e-07	0.1722251195379322				1	1	1	1.343998919970785e-07	0.605594544998473	Artery_Aorta
ENSG00000035928.15	RFC1	-5.268023561913657	-0.1161995275978122	1.379004106799418e-07	0.0126767858053666				2	2	2	1.0129995517351296e-06	0.096798793078274	Artery_Coronary
ENSG00000123268.8	ATF1	5.2671076267699	0.037381258413232	1.3858996263994254e-07	0.1354180967668161				2	2	2	7.670999226555742e-07	0.3863003171643199	Artery_Aorta
ENSG00000204472.12	AIF1	5.262795678935979	0.2458103935241769	1.4188122664576796e-07	0.0030597619990199				2	2	2	3.034998026781618e-07	0.0689527882982532	Adipose_Visceral_Omentum
ENSG00000145029.13	NICN1	-5.261223316192627	-0.0908821936189146	1.431001029821113e-07	0.0252099368773379				1	1	1	1.431001029821113e-07	0.242071621777198	Artery_Coronary
ENSG00000145029.13	NICN1	-5.261223316192627	-0.7451347737390716	1.431001029821113e-07	0.0003441281889178				1	1	1	1.431001029821113e-07	0.0295248601667111	Whole_Blood
ENSG00000145029.13	NICN1	-5.261223316192627	-0.1011732291538912	1.431001029821113e-07	0.0192545872692119				1	1	1	1.431001029821113e-07	0.217448826967226	Kidney_Cortex
ENSG00000081154.11	PCNP	5.255403995513916	0.4986789236470035	1.4769988580455765e-07	0.0008284053842344				1	1	1	1.4769988580455765e-07	0.0393038467650863	Heart_Atrial_Appendage
ENSG00000081154.11	PCNP	5.255403995513915	0.7950414736637359	1.4769988580455817e-07	0.0002825502611529				1	1	1	1.4769988580455765e-07	0.024652801959725	Kidney_Cortex
ENSG00000225399.4	RP11-3B7.1	-5.249257944936526	-0.0479528608241185	1.5271311588061745e-07	0.081388273381046				2	2	2	1.343998919970785e-07	0.421280143493606	Heart_Left_Ventricle
ENSG00000070061.14	IKBKAP	-5.248114675932848	-0.0996830878801693	1.536636401010844e-07	0.0275841458254505				3	3	3	1.819001206635888e-08	0.335652060905419	Adipose_Visceral_Omentum
ENSG00000110536.13	PTPMT1	5.241895943815674	0.1957986903724124	1.5893499601236237e-07	0.006260534243426				2	2	2	1.3170003877708573e-07	0.243148032404183	Heart_Atrial_Appendage
ENSG00000225399.4	RP11-3B7.1	-5.240632402720855	-0.0381255905225753	1.6002721792255104e-07	0.1308509283421061				2	2	2	1.343998919970785e-07	0.528073182367886	Artery_Tibial
ENSG00000173402.11	DAG1	-5.238599300384522	-0.5877257009140757	1.617999102794182e-07	0.0005594087490368				1	1	1	1.617999102794191e-07	0.0374324280285581	Artery_Tibial
ENSG00000173402.11	DAG1	-5.2385993003845215	-0.5683730455391319	1.617999102794191e-07	0.0005771308803077				1	1	1	1.617999102794191e-07	0.0387069727754803	Heart_Left_Ventricle
ENSG00000228672.3	PROB1	5.235095024108887	0.0726686546168399	1.6490000492289662e-07	0.0267327053283533				1	1	1	1.6490000492289662e-07	0.243571318243427	Whole_Blood
ENSG00000170476.15	MZB1	5.235095024108886	0.660992643732843	1.6490000492289736e-07	0.0003135616439295				1	1	1	1.6490000492289662e-07	0.0267779076935596	Heart_Left_Ventricle
ENSG00000130595.17	TNNT3	-5.23421565378696	-0.0777280267266082	1.656869180876446e-07	0.0282306968555922				2	2	2	1.6969987988117102e-07	0.250754084441847	Heart_Left_Ventricle
ENSG00000158865.12	SLC5A11	-5.233508817659097	-0.0177096217957462	1.6632206838353308e-07	0.5028834928821877				2	2	2	7.596996338829125e-08	1.34059069136064	Adipose_Subcutaneous
ENSG00000178053.17	MLF1	5.232436164730797	0.0545644080549332	1.6729043442181425e-07	0.0564168672687634				2	2	2	9.226996814116191e-10	0.272865806978592	Heart_Atrial_Appendage
ENSG00000123268.8	ATF1	5.230241471656324	0.0906161211288514	1.692887683330423e-07	0.0232480444888365				2	2	2	7.670999226555742e-07	0.154048546256298	Heart_Left_Ventricle
ENSG00000173421.16	CCDC36	-5.224489392364053	-0.0308599216824417	1.7463633817594673e-07	0.1925224500108749				2	2	2	1.84000165395611e-07	0.65134476368012	Artery_Coronary
ENSG00000130177.14	CDC16	5.222629547119141	0.03828002101061	1.7640006575037157e-07	0.1187561809208766				1	1	1	1.7640006575037157e-07	0.5694876707083759	Artery_Coronary
ENSG00000010310.8	GIPR	-5.221062183380127	-0.5295395814176252	1.7789978786606328e-07	0.0005932132071738				1	1	1	1.7789978786606328e-07	0.0538203394044746	Artery_Tibial
ENSG00000122008.15	POLK	-5.218794920028271	-0.1627869417772184	1.800910360250811e-07	0.0057752442245243				2	2	2	6.646996492206854e-08	0.125012679234396	Heart_Left_Ventricle
ENSG00000173641.17	HSPB7	5.217271181344809	0.1011274034947017	1.815783239229651e-07	0.0177737661551608				3	3	3	1.3020002130658202e-14	0.122472226706086	Heart_Atrial_Appendage
ENSG00000166822.12	TMEM170A	-5.217167285133855	-0.114968560364289	1.816801660033997e-07	0.0125579540149734				3	3	3	7.262992631787736e-08	0.102998479232834	Adipose_Subcutaneous
ENSG00000173421.16	CCDC36	-5.214815616607667	-0.035527635619744	1.8400016539561018e-07	0.154630299109704				1	2	2	1.84000165395611e-07	0.560127338981737	Heart_Atrial_Appendage
ENSG00000173421.16	CCDC36	-5.214815616607666	-0.0456575247610705	1.84000165395611e-07	0.0887922061285564				1	2	2	1.84000165395611e-07	0.435853675908589	Adipose_Subcutaneous
ENSG00000173421.16	CCDC36	-5.214815616607666	-0.0406508347053734	1.84000165395611e-07	0.1112909122528859				1	2	2	1.84000165395611e-07	0.4895348433612729	Heart_Left_Ventricle
ENSG00000115561.15	CHMP3	-5.214581765442222	-0.0552890495437065	1.8423242666839461e-07	0.0664249870801362				2	2	2	2.38700009953274e-07	0.339361013833228	Adipose_Subcutaneous
ENSG00000110536.13	PTPMT1	5.2144862620470445	0.2569632161294956	1.8432736224527665e-07	0.0035792926956501				2	2	2	1.3170003877708573e-07	0.184593559352111	Heart_Left_Ventricle
ENSG00000183072.9	NKX2-5	5.209843635559082	0.2652670247904507	1.8899984812231165e-07	0.0021889297195704				1	1	1	1.8899984812231165e-07	0.07464176904627	Heart_Atrial_Appendage
ENSG00000136448.11	NMT1	5.20490079876148	0.0662167042844379	1.941002661595472e-07	0.0428604970359832				2	2	2	3.7729988715633353e-06	0.2232133211256339	Liver
ENSG00000188779.10	SKOR1	5.202240467071533	0.0635694164458454	1.969002231032467e-07	0.032876871166534				1	1	1	1.969002231032467e-07	0.327201367621794	Heart_Left_Ventricle
ENSG00000108379.9	WNT3	5.198331481843235	0.0266554543345475	2.0108530589183045e-07	0.2603370993777895				3	3	3	2.686001302455975e-08	0.537511873879208	Adipose_Visceral_Omentum
ENSG00000170482.16	SLC23A1	5.197303771972656	0.1988753764360924	2.0219979846402345e-07	0.0034727754610817				1	1	1	2.0219979846402345e-07	0.088497632614944	Whole_Blood
ENSG00000070061.14	IKBKAP	-5.197301951131302	-0.0941261832711958	2.022017783502161e-07	0.021995711812848				2	2	2	7.528999259614264e-08	0.290008193276539	Heart_Atrial_Appendage
ENSG00000204348.9	DXO	5.194369248713186	0.0993895404253072	2.054150803083149e-07	0.0173174127945963				2	2	2	3.615000107068293e-06	0.218260554851311	Liver
ENSG00000243649.8	CFB	5.191773891448975	0.2061383483948509	2.0829987723680718e-07	0.0040899696426037				1	1	1	2.0829987723680718e-07	0.146988661915353	Heart_Atrial_Appendage
ENSG00000172992.11	DCAKD	-5.189801799319891	-0.0174859860373472	2.1051803974762727e-07	0.5921026520565039				3	3	3	7.081001338142928e-06	0.518277401833755	Artery_Tibial
ENSG00000145022.4	TCTA	-5.188495635986328	-0.1938768295251232	2.1199972915530078e-07	0.0050033326808849				1	1	1	2.1199972915530078e-07	0.111410940920101	Artery_Tibial
ENSG00000157259.6	GATAD1	5.186156320801635	0.1037148975908683	2.146786336496947e-07	0.0236722946481466				3	3	3	3.463996858716206e-05	0.450007875394323	Heart_Atrial_Appendage
ENSG00000177352.9	CCDC71	5.1839799880981445	0.1742092378569804	2.1720024883994565e-07	0.0054466501626948				1	1	1	2.1720024883994565e-07	0.1125083849806569	Kidney_Cortex
ENSG00000177352.9	CCDC71	5.1839799880981445	0.3346774353187611	2.1720024883994565e-07	0.0016494096533099				1	1	1	2.1720024883994565e-07	0.0585638526282243	Adipose_Visceral_Omentum
ENSG00000177352.9	CCDC71	5.1839799880981445	0.2082744594594331	2.1720024883994565e-07	0.0042013856533152				1	1	1	2.1720024883994565e-07	0.0941065940147962	Whole_Blood
ENSG00000154305.16	MIA3	-5.181422710418701	-1.4301173849981916	2.2019983070401841e-07	9.021842426671269e-05				1	1	1	2.2019983070401841e-07	0.0248231371581046	Heart_Left_Ventricle
ENSG00000154305.16	MIA3	5.181422710418701	0.4573210363073016	2.2019983070401841e-07	0.0009961369596817				1	1	1	2.2019983070401841e-07	0.0776259939552516	Whole_Blood
ENSG00000139722.6	VPS37B	5.181253433227539	0.1507205998459853	2.2039979217134121e-07	0.0050933626095607				1	1	1	2.2039979217134121e-07	0.175822017873331	Heart_Left_Ventricle
ENSG00000139722.6	VPS37B	5.181253433227539	0.0593382856273574	2.2039979217134121e-07	0.0307583156641326				1	1	1	2.2039979217134121e-07	0.446591938405824	Artery_Coronary
ENSG00000105329.9	TGFB1	5.181246952902077	0.1830423624641188	2.204074506484904e-07	0.0061497486760725				3	3	3	4.634001139588735e-07	0.1415422086203809	Artery_Coronary
ENSG00000186063.12	AIDA	-5.179065704345703	-0.5424483898488793	2.229999229510489e-07	0.000540142620954				1	1	1	2.229999229510489e-07	0.0453499364370006	Whole_Blood
ENSG00000176095.11	IP6K1	5.17399093122057	0.2724067583519865	2.291459507896944e-07	0.0028358684482645				2	2	2	3.573997814423783e-09	0.0815360979470309	Artery_Aorta
ENSG00000168890.13	TMEM150A	-5.171357154846191	-0.1813692043859385	2.3239989209893683e-07	0.0053244815240471				1	1	1	2.3239989209893683e-07	0.111375026804529	Heart_Left_Ventricle
ENSG00000168883.19	USP39	-5.171357154846191	-0.162397732774242	2.3239989209893683e-07	0.0069717411613731				1	1	1	2.3239989209893683e-07	0.1243859729746419	Adipose_Subcutaneous
ENSG00000130177.14	CDC16	5.171276569366454	0.0280808248487322	2.325001532857658e-07	0.237294234085037				1	1	1	2.3250015328576414e-07	0.7692081737753941	Whole_Blood
ENSG00000185909.14	KLHDC8B	5.168971846437028	0.1107534197076707	2.3538535034530173e-07	0.0132157094824209				2	2	2	7.378994712139039e-08	0.171536910297338	Kidney_Cortex
ENSG00000225399.4	RP11-3B7.1	-5.166284771596975	-0.0623117807774391	2.387928846442141e-07	0.04737176333924				2	2	2	1.343998919970785e-07	0.315974339182163	Adipose_Subcutaneous
ENSG00000108641.14	B9D1	5.164776248096209	0.0451019197444551	2.4072671035572545e-07	0.1143440794924325				2	2	2	2.1440027730220722e-08	0.319327433840263	Artery_Aorta
ENSG00000085831.15	TTC39A	-5.1641995958198015	-1.5416695004693652	2.4146992973104895e-07	3.266514239676654e-05				2	2	2	4.795007986291251e-12	0.0268123718808614	Artery_Tibial
ENSG00000178053.17	MLF1	5.162988814806773	0.0596295830769889	2.430376677543591e-07	0.04859339610759				3	3	3	9.226996814116191e-10	0.2392368766020689	Artery_Tibial
ENSG00000073605.18	GSDMB	5.162911837692186	0.0422536390156054	2.431376706698528e-07	0.0980717156316949				3	3	3	9.828993951196596e-08	0.338834229838354	Whole_Blood
ENSG00000168899.4	VAMP5	-5.16049337387085	-0.1657117814646815	2.462998805536605e-07	0.0065974096425276				1	1	1	2.462998805536605e-07	0.12189839383451	Adipose_Visceral_Omentum
ENSG00000104946.12	TBC1D17	-5.157157745208459	-0.23483277032591	2.507265685282365e-07	0.0024763649025348				2	2	2	5.8599941384762895e-09	0.0782807962900602	Whole_Blood
ENSG00000170469.10	SPATA24	-5.156357288360597	-0.0695574664415642	2.518002283330568e-07	0.0281928083482433				1	1	1	2.518002283330578e-07	0.253028192376528	Adipose_Subcutaneous
ENSG00000170469.10	SPATA24	-5.156357288360596	-0.1120944165931658	2.518002283330578e-07	0.0126580058305086				1	1	1	2.518002283330578e-07	0.157010496462792	Kidney_Cortex
ENSG00000122484.8	RPAP2	5.155327979676054	0.142697086773782	2.531873780772139e-07	0.0117287904185453				2	2	2	1.0079990086244e-06	0.127761011440304	Heart_Atrial_Appendage
ENSG00000081154.11	PCNP	5.146989822387695	0.5228156161356386	2.64699682410068e-07	0.0006858187499774				1	1	1	2.64699682410068e-07	0.0443751090900487	Whole_Blood
ENSG00000138075.11	ABCG5	-5.145014762878419	-1.4668989096421317	2.674997738625047e-07	7.629447177945193e-05				1	1	1	2.674997738625066e-07	0.0263821860835941	Kidney_Cortex
ENSG00000143921.6	ABCG8	-5.145014762878417	-6.076883253486392	2.674997738625071e-07	3.523235497051252e-06				1	1	1	2.674997738625066e-07	0.0063683961639047	Liver
ENSG00000138075.11	ABCG5	-5.145014762878417	-1.1225779383243166	2.674997738625071e-07	0.0001231395644922				1	1	1	2.674997738625066e-07	0.034474221057442	Adipose_Visceral_Omentum
ENSG00000162407.8	PLPP3	5.144615765139669	0.1311442615584485	2.680689062496808e-07	0.0089271915321074				2	2	2	2.342002444955802e-07	0.182986391031611	Heart_Left_Ventricle
ENSG00000170185.9	USP38	-5.144383907318115	-0.3326418426787337	2.6840016650144897e-07	0.0013100417024413				1	2	2	2.6840016650144897e-07	0.0574191143428905	Adipose_Visceral_Omentum
ENSG00000237541.3	HLA-DQA2	5.143128871917725	0.0408023187466647	2.702001360691688e-07	0.1909530294016488				1	3	3	2.702001360691688e-07	0.671530463014182	Liver
ENSG00000164062.12	APEH	-5.141674995422364	-0.2271167444064071	2.7229986038257936e-07	0.0066848421299188				1	1	1	2.7229986038258085e-07	0.1246055198350299	Adipose_Subcutaneous
ENSG00000078403.16	MLLT10	-5.136166095733644	-2.1546962208247744	2.803998603440036e-07	4.094940627873622e-05				1	1	1	2.803998603440057e-07	0.0116953841364951	Heart_Atrial_Appendage
ENSG00000204682.5	CASC10	5.135942323776804	0.1435202328764874	2.8073375325605584e-07	0.0098441790821906				2	2	2	9.690999134275076e-08	0.149088521609142	Artery_Tibial
ENSG00000204387.12	C6orf48	5.135363101959229	0.1109155847048482	2.815998015513701e-07	0.0111472578864269				1	1	1	2.815998015513711e-07	0.226298225508997	Artery_Tibial
ENSG00000072110.13	ACTN1	5.133079655503948	0.3323310230444473	2.850391981096143e-07	0.0017742820932545				2	2	2	3.230003810883013e-07	0.0624635815949144	Adipose_Subcutaneous
ENSG00000115561.15	CHMP3	-5.131356251301955	-0.0585304788597616	2.8766186921062266e-07	0.0570663133910592				3	3	3	5.29100315034992e-08	0.3711777708133039	Artery_Aorta
ENSG00000136448.11	NMT1	5.12882738945167	0.0374623784495194	2.915525114684169e-07	0.1302751930553299				3	3	3	3.7729988715633353e-06	0.250359804509677	Artery_Aorta
ENSG00000164078.12	MST1R	-5.127558485375753	-0.0847085869580951	2.935238112177916e-07	0.0249382931881642				2	2	2	2.715998161923557e-07	0.231296898220592	Whole_Blood
ENSG00000172992.11	DCAKD	-5.12675357642616	-0.0339563197205166	2.947809386358979e-07	0.1635567413738085				3	3	3	4.557998399307996e-06	0.414085863016309	Adipose_Subcutaneous
ENSG00000172992.11	DCAKD	-5.12127582474499	-0.0376189614933847	3.034753651886464e-07	0.1392028309227392				2	3	3	7.081001338142928e-06	0.372951325530694	Artery_Coronary
ENSG00000168899.4	VAMP5	-5.120467833976544	-0.1351553634858175	3.0477860209716544e-07	0.0096118471207798				2	2	2	2.3239989209893683e-07	0.127208550400545	Adipose_Subcutaneous
ENSG00000225399.4	RP11-3B7.1	-5.119079849095387	-0.0417785187965902	3.070299567531344e-07	0.10841518183857				3	3	3	1.343998919970785e-07	0.449201063800855	Heart_Atrial_Appendage
ENSG00000261701.6	HPR	-5.118961437381629	-0.0981279902720016	3.072227658759205e-07	0.0207198682800567				2	2	2	3.9979953607387163e-07	0.2215523384098719	Liver
ENSG00000256269.7	HMBS	5.118823672252113	0.0569645600513345	3.074472351887187e-07	0.0531420551138329				3	3	3	1.942001351457153e-06	0.284285300773465	Heart_Left_Ventricle
ENSG00000181885.18	CLDN7	-5.1163766542229245	-0.0786165194434521	3.1146080040219745e-07	0.0347076089590037				3	4	4	3.165002885150707e-05	0.4009993762582179	Whole_Blood
ENSG00000167202.11	TBC1D2B	-5.115646561883346	-0.1124338443658829	3.1266805411028977e-07	0.0152594795598203				3	3	3	3.025999576864477e-07	0.139733139867922	Heart_Left_Ventricle
ENSG00000103253.17	HAGHL	5.115446090698241	0.0442777286725818	3.130003356632074e-07	0.0707426713167962				1	1	1	3.1300033566320494e-07	0.449435881121036	Adipose_Subcutaneous
ENSG00000168899.4	VAMP5	-5.114605956875597	-0.1248751655421741	3.1439657194482524e-07	0.01083437798127				2	2	2	2.462998805536605e-07	0.136504579443911	Heart_Left_Ventricle
ENSG00000198563.13	DDX39B	-5.110479497649008	-0.093247310983677	3.213421845503669e-07	0.0231612245571851				2	3	3	1.308998549151778e-07	0.178215623247794	Adipose_Subcutaneous
ENSG00000136383.6	ALPK3	5.107623266852432	0.1109805202433526	3.2623627074505294e-07	0.0141736230504661				2	2	2	1.0349986897222332e-07	0.147907777746675	Heart_Atrial_Appendage
ENSG00000204498.10	NFKBIL1	5.106719493865967	0.3018867894475472	3.27799796285975e-07	0.0014542425164894				1	1	1	3.27799796285975e-07	0.143431251427858	Adipose_Visceral_Omentum
ENSG00000204498.10	NFKBIL1	5.106719493865967	0.3007068774374785	3.27799796285975e-07	0.001350304271931				1	2	2	3.27799796285975e-07	0.143994046192052	Whole_Blood
ENSG00000119979.16	FAM45A	-5.1064887046813965	-0.3579575460257027	3.2820021917873696e-07	0.0013295859383632				1	1	1	3.2820021917873696e-07	0.0500059300292407	Liver
ENSG00000005379.15	TSPOAP1	5.105117015038939	0.0838458249930373	3.305898838337541e-07	0.0284699131231946				3	3	3	5.024001031519531e-07	0.1795641459622689	Adipose_Subcutaneous
ENSG00000182180.13	MRPS16	-5.104830834574329	-0.4086358561615386	3.310905614990207e-07	0.0007557612648336				2	2	2	1.355999949538719e-09	0.0734150919174745	Kidney_Cortex
ENSG00000146215.13	CRIP3	-5.103402614593507	-0.57034174456118	3.336002194408545e-07	0.0004494055693307				1	1	1	3.336002194408558e-07	0.0383980310205942	Artery_Aorta
ENSG00000204463.12	BAG6	5.102783653679666	0.2112848848646066	3.346935479101409e-07	0.0039254597117936				2	2	2	3.034998026781618e-07	0.0897888268476382	Whole_Blood
ENSG00000164867.10	NOS3	-5.102135989998321	-0.2092826651377011	3.3584127988413125e-07	0.0052606053172756				2	2	2	9.12198818370524e-08	0.178630322048201	Adipose_Visceral_Omentum
ENSG00000272087.1	RP11-379F4.7	5.100069939536214	0.0828848623077829	3.395279982195643e-07	0.0220503843502688				2	2	2	4.292002076993584e-07	0.215117839106893	Artery_Aorta
ENSG00000112245.10	PTP4A1	-5.099806785583496	-0.7221833545008335	3.400003730765869e-07	0.0002817822558083				1	1	1	3.400003730765869e-07	0.0243705423149291	Artery_Aorta
ENSG00000196141.13	SPATS2L	-5.095684497096927	-0.0477691185174697	3.474834200057451e-07	0.0811786712541727				4	4	4	4.5739955177134803e-07	0.330510435977729	Heart_Atrial_Appendage
ENSG00000172992.11	DCAKD	-5.095356425720887	-0.0377888044674944	3.480857383553916e-07	0.1168048478011835				3	3	3	7.081001338142928e-06	0.24092906200835	Adipose_Visceral_Omentum
ENSG00000118655.4	DCLRE1B	-5.095017806811397	-0.1327500730161108	3.487084781484717e-07	0.0094478119913488				2	2	2	5.108993796625498e-09	0.132023638697315	Artery_Aorta
ENSG00000167112.9	TRUB2	-5.092529892595239	-0.1165341391476334	3.533169868768678e-07	0.0116064726747091				2	2	2	9.566990700120522e-08	0.194008377561523	Artery_Tibial
ENSG00000162676.11	GFI1	-5.088293552398682	-5.422666021644922	3.612998075518409e-07	7.406280614725267e-06				1	1	1	3.612998075518409e-07	0.0044811905994219	Artery_Aorta
ENSG00000162676.11	GFI1	5.088293552398682	3.716402720155038	3.612998075518409e-07	1.510358189087404e-05				1	1	1	3.612998075518409e-07	0.0065385809423221	Whole_Blood
ENSG00000162676.11	GFI1	-5.088293552398682	-4.707705417655715	3.612998075518409e-07	9.163611835351792e-06				1	1	1	3.612998075518409e-07	0.0051617503314599	Heart_Atrial_Appendage
ENSG00000162676.11	GFI1	-5.08829355239868	-6.087975057725314	3.612998075518449e-07	6.375888227708208e-06				1	1	1	3.612998075518409e-07	0.0039914749599975	Artery_Coronary
ENSG00000186665.9	C17orf58	-5.088136196136475	-0.5541282483918754	3.615996527538868e-07	0.000630090914405				1	1	1	3.615996527538868e-07	0.0402433914255705	Artery_Aorta
ENSG00000173175.14	ADCY5	5.084086418151856	0.2122598301355876	3.693997339713964e-07	0.0047817389480578				1	1	1	3.693997339713964e-07	0.105531037058172	Adipose_Subcutaneous
ENSG00000183527.11	PSMG1	-5.083114501216846	-0.0708798812103559	3.712957188536138e-07	0.0343153456581518				2	2	2	1.1159992914185207e-06	0.257698426658469	Artery_Coronary
ENSG00000148120.16	C9orf3	-5.081959061077755	-0.0659988298816841	3.735619357255831e-07	0.0375880000920127				2	2	2	4.387003073749341e-14	0.40351700313214	Whole_Blood
ENSG00000052841.14	TTC17	-5.080068111419678	-0.0479604890867121	3.772995687815123e-07	0.0597138026022563				1	1	1	3.772995687815123e-07	0.389904280713038	Kidney_Cortex
ENSG00000052841.14	TTC17	5.080068111419677	11.13832673021569	3.7729956878151457e-07	1.3576253379065464e-06				1	1	1	3.772995687815123e-07	0.0016788877228095	Heart_Atrial_Appendage
ENSG00000197757.7	HOXC6	5.078913211822509	0.1674499438711221	3.796000568502661e-07	0.0057347075120861				1	1	1	3.796000568502654e-07	0.106300423807247	Artery_Aorta

### Sheet: HF-EUR
gene	gene_name	zscore	effect_size	pvalue	var_g	pred_perf_r2	pred_perf_pval	pred_perf_qval	n_snps_used	n_snps_in_cov	n_snps_in_model	best_gwas_p	largest_weight	Tissue
ENSG00000124762.13	CDKN1A	13.77592468261719	2.3648667782995143	3.557980269136828e-43	0.0002517048582422				1	1	1	3.557980269136828e-43	0.0276125490869954	Heart_Left_Ventricle
ENSG00000147883.10	CDKN2B	12.163978249066782	0.7247993447069276	4.834566609575191e-34	0.0021719222342415				2	2	2	1.1600001178380283e-34	0.0609579827656729	Artery_Aorta
ENSG00000177791.11	MYOZ1	-10.268735021039568	-0.038114056911895	9.747435207980503e-25	0.5085930893785646				2	2	2	7.290015375316324e-23	1.04381370364862	Heart_Atrial_Appendage
ENSG00000196968.10	FUT11	9.805519820487865	0.2031654461922158	1.0659672840820098e-22	0.021353199148482				2	2	2	4.576986900286378e-21	0.160254083726379	Whole_Blood
ENSG00000166317.11	SYNPO2L	9.66006088256836	0.6231619004120613	4.455990644350926e-22	0.0015061612348141				1	1	1	4.455990644350926e-22	0.0834454095566744	Heart_Atrial_Appendage
ENSG00000196968.10	FUT11	9.62678813929551	0.0889348380045167	6.162560738335644e-22	0.0847846695022947				2	2	2	3.9910155738141983e-20	0.325512087486968	Adipose_Visceral_Omentum
ENSG00000166317.11	SYNPO2L	-9.613204226369753	-0.308962812217237	7.0325730490889285e-22	0.0068116990266497				2	2	2	4.455990644350926e-22	0.166458589519382	Artery_Tibial
ENSG00000196968.10	FUT11	9.596107715357991	0.067336959051938	8.302047131593176e-22	0.1442765199336114				2	2	2	6.380976125176007e-20	0.4101399665258129	Adipose_Subcutaneous
ENSG00000166317.11	SYNPO2L	9.49492093122868	1.0671000778623236	2.2037856290738946e-21	0.0004802156747323				2	2	2	2.741999752053091e-21	0.0475157762261958	Heart_Left_Ventricle
ENSG00000176986.15	SEC24C	-9.494817940545053	-0.8156853541156347	2.2059651521758146e-21	0.0010086847695116				2	2	2	1.433005632815053e-20	0.0336535989847881	Artery_Aorta
ENSG00000172650.13	AGAP5	-9.30444049835205	-0.4659587413111875	1.346996414072981e-20	0.0030258124582334				1	1	1	1.346996414072981e-20	0.1137439762388839	Artery_Aorta
ENSG00000176986.15	SEC24C	9.297860145568848	2.566348027236298	1.433005632815053e-20	6.182220990859969e-05				1	1	1	1.433005632815053e-20	0.0208077779916337	Kidney_Cortex
ENSG00000196968.10	FUT11	9.13767433166504	0.1373834493290839	6.380976125175823e-20	0.0277073559490529				1	1	1	6.380976125176007e-20	0.3799584320740251	Artery_Coronary
ENSG00000196968.10	FUT11	9.137674331665036	0.2059114151192722	6.380976125176054e-20	0.0091764198099471				1	1	1	6.380976125176007e-20	0.253507072299822	Kidney_Cortex
ENSG00000176986.15	SEC24C	-9.10930633544922	-5.1713110806711	8.291036406582485e-20	2.471816200082148e-05				1	1	1	8.291036406582485e-20	0.0104615636452834	Whole_Blood
ENSG00000176986.15	SEC24C	-9.10930633544922	-1.055948243733816	8.291036406582485e-20	0.0005787503808466				1	1	1	8.291036406582485e-20	0.0512335716461853	Artery_Tibial
ENSG00000176986.15	SEC24C	-9.051383346733044	-0.9945844064510106	1.4116841950101757e-19	0.000656841608847				2	2	2	8.291036406582485e-20	0.0295576902936279	Artery_Coronary
ENSG00000176986.15	SEC24C	-8.95505663939283	-1.0874287424890283	3.3956125963441106e-19	0.0004921129328829				2	2	2	8.291036406582485e-20	0.0273330031774379	Heart_Left_Ventricle
ENSG00000115808.11	STRN	8.456590346325477	0.3056656453635433	2.7530897852874658e-17	0.0053446163819183				2	2	2	4.0579892374431616e-17	0.13394670894606	Artery_Aorta
ENSG00000124762.13	CDKN1A	-8.193477679676993	-2.0669775457848902	2.537845391672547e-16	0.0001345037933318				2	2	2	1.531999000844839e-28	0.0181329681147184	Artery_Tibial
ENSG00000172650.13	AGAP5	-8.007785505451574	-0.0785193350837849	1.1679237347490677e-15	0.0769999778634954				2	2	2	7.319997081588496e-15	0.221655763581887	Heart_Atrial_Appendage
ENSG00000141452.9	C18orf8	-8.004797583498686	-0.1048095039385734	1.196633419509385e-15	0.0426744983926493				3	3	3	7.23899200031461e-14	0.165914002481608	Whole_Blood
ENSG00000186510.11	CLCNKA	-7.909271240234375	-0.1535438640052752	2.588999713441004e-15	0.0185439330094211				1	1	1	2.588999713441004e-15	0.216224856754024	Kidney_Cortex
ENSG00000141452.9	C18orf8	-7.897395007070002	-0.0701395061134715	2.8479272342458638e-15	0.096539863864572				3	3	3	7.23899200031461e-14	0.247332764543438	Heart_Atrial_Appendage
ENSG00000172650.13	AGAP5	-7.863247871398927	-0.3001635731426315	3.742993098197426e-15	0.0070817585140623				1	1	1	3.742993098197426e-15	0.126597640087204	Adipose_Visceral_Omentum
ENSG00000172650.13	AGAP5	-7.863247871398927	-0.2313696849515381	3.742993098197426e-15	0.0124925776421353				1	1	1	3.742993098197426e-15	0.164239321188337	Heart_Left_Ventricle
ENSG00000172650.13	AGAP5	-7.863247871398926	-0.1685126892085098	3.742993098197426e-15	0.0221507999703637				1	1	1	3.742993098197426e-15	0.2255023059597639	Liver
ENSG00000203356.2	LINC01562	7.8585519790649405	0.1060027152169154	3.885994615001656e-15	0.0240241893808816				1	1	1	3.885994615001613e-15	0.949975666132095	Artery_Tibial
ENSG00000146243.13	IRAK1BP1	7.838252434233273	0.0417436451065039	4.568598757757312e-15	0.263280703404358				3	3	3	9.939984334420604e-15	0.402281642592426	Adipose_Subcutaneous
ENSG00000141452.9	C18orf8	-7.786116973951746	-0.1444047301182609	6.909997995184103e-15	0.0209160754780506				2	2	2	7.23899200031461e-14	0.137277558399655	Heart_Left_Ventricle
ENSG00000172650.13	AGAP5	-7.778827190399169	-0.1975169565879279	7.319997081588571e-15	0.011731181540157				1	1	1	7.319997081588496e-15	0.162517692427638	Adipose_Subcutaneous
ENSG00000141452.9	C18orf8	-7.76796806073087	-0.1042470444995712	7.975516450597108e-15	0.0408186449015227				2	2	2	7.23899200031461e-14	0.193143272439614	Artery_Tibial
ENSG00000172650.13	AGAP5	-7.7428473227618495	-0.1609315340600119	9.721475319247882e-15	0.0212763861696161				2	2	2	1.4129993180594262e-14	0.1420332070394849	Whole_Blood
ENSG00000203356.2	LINC01562	7.736704696789771	0.1091509583877306	1.0202666010887951e-14	0.0142516112911234				2	2	2	1.2859995359267458e-14	0.891088640573914	Artery_Aorta
ENSG00000196968.10	FUT11	7.713305473327636	0.1234187235856695	1.2260016572418311e-14	0.0289886291879024				1	1	1	1.2260016572418183e-14	0.25765944644474	Artery_Aorta
ENSG00000203356.2	LINC01562	7.707208156585693	0.1596437388494484	1.2859995359267458e-14	0.0111300291465563				1	1	1	1.2859995359267458e-14	0.6050973291918349	Adipose_Subcutaneous
ENSG00000123091.4	RNF11	-7.707208156585693	-7.358864038864016	1.2859995359267458e-14	5.238157159178526e-06				1	1	1	1.2859995359267458e-14	0.0131270260586187	Adipose_Subcutaneous
ENSG00000172650.13	AGAP5	-7.695175647735595	-0.2926445228060461	1.4129993180594262e-14	0.0071040397235799				1	1	1	1.4129993180594262e-14	0.125749833440039	Artery_Tibial
ENSG00000134222.16	PSRC1	-7.674318790435792	-0.0329523170919698	1.6630003009089514e-14	0.4115455934343838				1	1	1	1.66300030090897e-14	1.0985570422549	Liver
ENSG00000141452.9	C18orf8	-7.623056141067645	-0.0752283193927074	2.4773906670090915e-14	0.078073366159925				3	3	3	7.23899200031461e-14	0.238601924966432	Adipose_Visceral_Omentum
ENSG00000141452.9	C18orf8	-7.61087490534661	-0.1028179389216173	2.7224663967412493e-14	0.0420302861922253				2	2	2	7.23899200031461e-14	0.17708874777046	Artery_Coronary
ENSG00000141452.9	C18orf8	-7.558551495626101	-0.0574291263592776	4.0758265064578373e-14	0.1344110649972503				3	3	3	7.23899200031461e-14	0.29064927818487	Adipose_Subcutaneous
ENSG00000213719.8	CLIC1	-7.539343368409228	-443.2395401759194	4.723437556001255e-14	2.1547240400703844e-09				2	2	2	7.185006337826408e-14	8.889802331127521e-05	Kidney_Cortex
ENSG00000141458.12	NPC1	-7.492717493508725	-0.10529987598306	6.746200699641641e-14	0.0359117335811072				2	2	2	4.405993863818122e-14	0.292890656362409	Artery_Aorta
ENSG00000196968.10	FUT11	7.486267089843749	0.160653105269739	7.086012106371008e-14	0.0161922135652573				1	1	1	7.086012106371008e-14	0.188605131218135	Artery_Tibial
ENSG00000272140.2	RP11-574K11.29	7.463819026947022	0.4902900662978591	8.405002442336795e-14	0.00185420268581				1	1	1	8.405002442336885e-14	0.0620041116263031	Artery_Coronary
ENSG00000272140.2	RP11-574K11.29	7.463819026947022	0.2582092603807025	8.405002442336795e-14	0.0063547991794357				1	2	2	8.405002442336885e-14	0.1177339649057449	Adipose_Visceral_Omentum
ENSG00000272140.2	RP11-574K11.29	7.463819026947021	0.212881312745977	8.405002442336885e-14	0.0083531128302814				1	2	2	8.405002442336885e-14	0.142802576740379	Kidney_Cortex
ENSG00000272140.2	RP11-574K11.29	7.463819026947021	0.4202819480981886	8.405002442336947e-14	0.0023720133903307				1	2	2	8.405002442336885e-14	0.0723323952826491	Heart_Left_Ventricle
ENSG00000272140.2	RP11-574K11.29	7.463819026947021	0.3137530779084662	8.405002442336947e-14	0.0042409617656547				1	2	2	8.405002442336885e-14	0.0968914797669932	Whole_Blood
ENSG00000272140.2	RP11-574K11.29	7.46381902694702	0.299614432295095	8.40500244233704e-14	0.0047541508823102				1	2	2	8.405002442336885e-14	0.101463737134193	Adipose_Subcutaneous
ENSG00000204385.10	SLC44A4	-7.447494029998779	-1330.0645009109564	9.51298527616392e-14	1.4292982527845028e-10				1	1	1	9.51298527616392e-14	3.8268820771578205e-05	Kidney_Cortex
ENSG00000196968.10	FUT11	7.417113780975342	0.0933813488401271	1.1970011045567726e-13	0.0472762276601446				1	1	1	1.1970011045567726e-13	0.322334174584825	Heart_Left_Ventricle
ENSG00000196968.10	FUT11	7.417113780975342	0.1002037061112813	1.1970011045567726e-13	0.0409039973581861				1	1	1	1.1970011045567726e-13	0.300388091100866	Heart_Atrial_Appendage
ENSG00000176986.15	SEC24C	-7.398433685302734	-0.4052219665381437	1.3780017769621586e-13	0.0027267448114683				1	1	1	1.3780017769621586e-13	0.0767480604906263	Adipose_Subcutaneous
ENSG00000141452.9	C18orf8	-7.364847517434183	-0.1564489253158089	1.7734946676940932e-13	0.0163400804928302				2	2	2	7.23899200031461e-14	0.184142527688646	Artery_Aorta
ENSG00000141458.12	NPC1	-7.311070921983242	-0.0464081994545467	2.65021597123129e-13	0.1939666790537265				2	2	2	4.405993863818122e-14	0.396640187883984	Heart_Atrial_Appendage
ENSG00000115808.11	STRN	-7.310424327850341	-0.147451540309812	2.66300085944046e-13	0.015965981511244				1	1	1	2.6630008594404417e-13	0.184467384625822	Heart_Atrial_Appendage
ENSG00000005007.12	UPF1	7.257748536627257	0.4362786411507581	3.9358636679598045e-13	0.0022975566666162				2	2	2	4.049004736664012e-13	0.0660755054146282	Artery_Tibial
ENSG00000122884.12	P4HA1	-7.252053260803223	-12.346730236871052	4.105003899223365e-13	2.293960190584581e-06				1	1	1	4.105003899223409e-13	0.0047866924170344	Artery_Aorta
ENSG00000122884.12	P4HA1	-7.252053260803223	-15.877241852774407	4.105003899223365e-13	1.2222035829202378e-06				1	1	1	4.105003899223409e-13	0.0037223089846472	Artery_Coronary
ENSG00000122884.12	P4HA1	-7.252053260803223	-10.987724252758328	4.105003899223365e-13	2.3453538073010214e-06				1	1	1	4.105003899223409e-13	0.0053787298116044	Heart_Left_Ventricle
ENSG00000122884.12	P4HA1	-7.252053260803223	-4.835917726433297	4.105003899223409e-13	1.350888500108802e-05				1	1	1	4.105003899223409e-13	0.0122210515859187	Whole_Blood
ENSG00000122884.12	P4HA1	7.252053260803223	38.15727709044109	4.105003899223409e-13	1.5167579346446644e-07				1	1	1	4.105003899223409e-13	0.001548852656858	Liver
ENSG00000122884.12	P4HA1	7.252053260803223	20.600421661932156	4.105003899223409e-13	8.040454979756398e-07				1	1	1	4.105003899223409e-13	0.0028688733157929	Adipose_Visceral_Omentum
ENSG00000122884.12	P4HA1	-7.252053260803223	-13.752896057855589	4.105003899223409e-13	1.5206960924769953e-06				1	1	1	4.105003899223409e-13	0.0042972767154916	Artery_Tibial
ENSG00000122884.12	P4HA1	7.252053260803222	35.73824383651849	4.1050038992234404e-13	2.23923710181067e-07				1	1	1	4.105003899223409e-13	0.0016536906589576	Adipose_Subcutaneous
ENSG00000122884.12	P4HA1	-7.252053260803221	-20.30219091945036	4.1050038992234853e-13	6.86502351895164e-07				1	1	1	4.105003899223409e-13	0.0029110158718574	Heart_Atrial_Appendage
ENSG00000177791.11	MYOZ1	-7.231001094203088	-0.0765270051652404	4.794464884260713e-13	0.0620813777493282				2	2	2	4.868005988770404e-13	0.6144796658327579	Heart_Left_Ventricle
ENSG00000141458.12	NPC1	-7.190859088333555	-0.0539787357939835	6.43849053276067e-13	0.1396318020508453				3	3	3	4.405993863818122e-14	0.3208426100741789	Artery_Coronary
ENSG00000085831.15	TTC39A	-7.160972818307144	-3.2213466978892344	8.010653359111592e-13	1.518716840634898e-05				2	2	2	8.419003314495513e-13	0.0259368818297691	Artery_Coronary
ENSG00000085831.15	TTC39A	-7.154154777526855	-98.5357158715465	8.419003314495578e-13	2.8280754706710615e-08				1	1	1	8.419003314495513e-13	0.0008453787468149	Heart_Atrial_Appendage
ENSG00000146243.13	IRAK1BP1	7.138765379043019	0.0632899105600447	9.417291453662176e-13	0.0996699710156844				2	2	2	9.801999066817733e-13	0.447945960740732	Liver
ENSG00000105662.15	CRTC1	7.136956691741943	0.1982889904271371	9.541989217287064e-13	0.0101635485483249				1	1	1	9.541989217287064e-13	0.139190783817833	Artery_Tibial
ENSG00000105662.15	CRTC1	7.136956691741943	0.2525415613687783	9.541989217287173e-13	0.0056698705716626				1	1	1	9.541989217287064e-13	0.1092889417900469	Artery_Aorta
ENSG00000115808.11	STRN	-7.123526573181152	-0.2087060935218938	1.051999576176343e-12	0.0079809870404375				1	1	1	1.051999576176343e-12	0.127931099420435	Heart_Left_Ventricle
ENSG00000146247.13	PHIP	7.10433864593506	0.2873454486714071	1.209000762288656e-12	0.0044213618919889				1	1	1	1.209000762288669e-12	0.0977917003033295	Adipose_Subcutaneous
ENSG00000146247.13	PHIP	7.104338645935059	0.285142035714052	1.209000762288669e-12	0.0047143200635098				1	1	1	1.209000762288669e-12	0.0985473780799525	Artery_Aorta
ENSG00000146247.13	PHIP	7.104338645935058	0.3311693932526826	1.209000762288669e-12	0.0035608559996143				1	1	1	1.209000762288669e-12	0.0848508363771397	Adipose_Visceral_Omentum
ENSG00000146247.13	PHIP	7.104338645935058	0.3912341396734972	1.209000762288669e-12	0.0024465777659374				1	1	1	1.209000762288669e-12	0.0718239978327319	Whole_Blood
ENSG00000146247.13	PHIP	7.104338645935059	0.3027498236964556	1.209000762288669e-12	0.0043041077058358				1	1	1	1.209000762288669e-12	0.0928159087160155	Heart_Atrial_Appendage
ENSG00000146247.13	PHIP	7.060252666473388	0.231847089123706	1.662001218184667e-12	0.0071288098995638				1	1	1	1.6620012181846486e-12	0.120337935254876	Heart_Left_Ventricle
ENSG00000146243.13	IRAK1BP1	7.060012680564894	0.0673563562400086	1.6648741071300898e-12	0.0856374020054222				2	2	2	9.801999066817733e-13	0.390503997365268	Artery_Aorta
ENSG00000204387.12	C6orf48	6.991020377249695	0.1557286606050973	2.7289411714092855e-12	0.0117920840957898				2	2	2	4.7699975332496276e-14	0.219442339914087	Adipose_Visceral_Omentum
ENSG00000166348.18	USP54	6.989737987518311	0.2338568391934395	2.7540007917988284e-12	0.0057340333188381				1	1	1	2.7540007917988587e-12	0.2373246820209179	Artery_Coronary
ENSG00000166348.18	USP54	6.989737987518311	0.2206611602660994	2.7540007917988587e-12	0.0060934683588881				1	1	1	2.7540007917988587e-12	0.251516850238037	Heart_Atrial_Appendage
ENSG00000166348.18	USP54	-6.98973798751831	-0.6266643682578263	2.7540007917988587e-12	0.0008408752338847				1	1	1	2.7540007917988587e-12	0.088564154611653	Whole_Blood
ENSG00000166348.18	USP54	6.989737987518311	1.433715839134206	2.7540007917988587e-12	0.0002139700135763				1	1	1	2.7540007917988587e-12	0.0387105997472382	Kidney_Cortex
ENSG00000166348.18	USP54	6.98973798751831	0.935996631490678	2.7540007917988587e-12	0.0002728493914379				1	1	1	2.7540007917988587e-12	0.0592950851880846	Liver
ENSG00000146243.13	IRAK1BP1	6.989478457776456	0.0811174260931159	2.7590997404607202e-12	0.0584134144672805				3	3	3	9.801999066817733e-13	0.326513346862248	Adipose_Visceral_Omentum
ENSG00000204277.1	LINC01993	6.954583926586266	0.0843455080584193	3.536040826203696e-12	0.0580303945129576				3	3	3	3.49199695299692e-12	0.326989831370171	Kidney_Cortex
ENSG00000122861.15	PLAU	-6.951264042555748	-0.1314770406960911	3.6202753946766083e-12	0.0279188882467295				2	2	2	9.854013862172319e-14	0.448350948472075	Heart_Atrial_Appendage
ENSG00000182240.15	BACE2	-6.942598220396753	-0.0576691871315055	3.849531183976745e-12	0.1234015273326362				3	3	3	2.891995859539396e-11	0.38632716601691	Artery_Aorta
ENSG00000055483.19	USP36	6.93782347201227	0.4376709235864157	3.981868296648634e-12	0.0020643544930192				2	2	2	7.029988814747824e-13	0.0499608823068895	Whole_Blood
ENSG00000141458.12	NPC1	-6.936655907249052	-0.0480419912386593	4.014901240599929e-12	0.1502177113033021				3	3	3	4.405993863818122e-14	0.258168559911998	Artery_Tibial
ENSG00000146243.13	IRAK1BP1	6.893227930318654	0.0646899492269786	5.454037902870403e-12	0.0925499828927884				2	2	2	9.801999066817733e-13	0.361507670684471	Heart_Left_Ventricle
ENSG00000186510.11	CLCNKA	-6.854404926300049	-0.0582330642756312	7.160997713651113e-12	0.110157407160248				1	1	1	7.160997713651113e-12	0.467088591993988	Artery_Aorta
ENSG00000186510.11	CLCNKA	-6.854404926300049	-0.0680979772893728	7.160997713651113e-12	0.0877600572577627				1	1	1	7.160997713651113e-12	0.3994244922197529	Artery_Coronary
ENSG00000166348.18	USP54	6.7912247568056	0.1573194904525278	1.1118554748753783e-11	0.0180445376238093				2	2	2	2.7540007917988587e-12	0.413974693332676	Artery_Aorta
ENSG00000146243.13	IRAK1BP1	6.743588845439352	0.0681753956526089	1.5452141390591083e-11	0.0848763586525293				2	2	2	9.801999066817733e-13	0.381526028729477	Artery_Coronary
ENSG00000124574.14	ABCC10	-6.710694789886474	-0.5371976293556111	1.9369988098970583e-11	0.0012354046667295				1	1	1	1.9369988098970583e-11	0.0530531008377435	Heart_Left_Ventricle
ENSG00000108669.16	CYTH1	6.701130845339009	0.1183915470791136	2.0681274901163574e-11	0.0260779159325378				2	2	2	5.426993117785624e-14	0.157049999574142	Heart_Atrial_Appendage
ENSG00000146243.13	IRAK1BP1	6.6880037985076335	0.073409398577703	2.2623526658833116e-11	0.0630143913246033				2	2	2	9.801999066817733e-13	0.34963879670948	Artery_Tibial
ENSG00000055483.19	USP36	-6.652514089209155	-0.0838549949691835	2.8812822745086807e-11	0.0511562623823022				3	3	3	2.2359994599648016e-10	0.313376712004248	Artery_Aorta
ENSG00000182240.15	BACE2	-6.651968002319336	-0.0579666189485487	2.891995859539396e-11	0.121008015541902				1	1	1	2.891995859539396e-11	0.4830366253524779	Heart_Atrial_Appendage
ENSG00000182240.15	BACE2	-6.651968002319336	-0.0503829824776951	2.891995859539396e-11	0.1501551033328842				1	1	1	2.891995859539396e-11	0.5557432018320029	Artery_Coronary
ENSG00000134490.13	TMEM241	-6.645367177809266	-0.0851230310247699	3.024621086810464e-11	0.0507168505844978				2	2	2	5.9999942780362426e-12	0.187814024877545	Heart_Atrial_Appendage
ENSG00000213551.4	DNAJC9	6.643874214321872	0.1673038235194587	3.055433561887017e-11	0.0147049954877526				2	2	2	8.76798760282836e-11	0.2412574291125969	Kidney_Cortex
ENSG00000228727.8	SAPCD1	6.636508464813232	1.821371541471899	3.2120050000885546e-11	8.114951221145429e-05				1	1	1	3.2120050000885546e-11	0.0194359026667301	Artery_Tibial
ENSG00000182240.15	BACE2	-6.6211104986251526	-0.031040733504991	3.5651033781350105e-11	0.4096566193109704				3	3	3	2.891995859539396e-11	0.884871045798298	Artery_Tibial
ENSG00000204438.10	GPANK1	-6.615402060252161	-0.2313694680728666	3.705432451676008e-11	0.0066474336042696				2	2	2	2.3510006820643375e-07	0.0945917721872377	Heart_Atrial_Appendage
ENSG00000055483.19	USP36	-6.596351146697998	-0.151848706492068	4.2140017894117075e-11	0.015205789768538				1	1	1	4.2140017894117075e-11	0.1738572597019719	Heart_Atrial_Appendage
ENSG00000213551.4	DNAJC9	6.595900537593506	0.1064849308939183	4.22682237234781e-11	0.0249219948625115				2	2	2	8.76798760282836e-11	0.3052248512617669	Heart_Left_Ventricle
ENSG00000055483.19	USP36	-6.589989700167851	-0.0911815032228985	4.398570896509955e-11	0.0413172069102517				2	2	2	2.2949966732930463e-11	0.2800632710432539	Artery_Tibial
ENSG00000166348.18	USP54	6.583453970204474	0.1433954195570621	4.596429347493631e-11	0.0162411512103984				2	2	2	2.7540007917988587e-12	0.216748014550292	Heart_Left_Ventricle
ENSG00000204387.12	C6orf48	6.561385631561279	0.1542212711633148	5.331005511725388e-11	0.0111472578864269				1	1	1	5.331005511725388e-11	0.226298225508997	Artery_Tibial
ENSG00000146243.13	IRAK1BP1	6.560866075338952	0.0674240872235909	5.349615131895294e-11	0.0754995061427459				2	2	2	9.801999066817733e-13	0.366641415088312	Heart_Atrial_Appendage
ENSG00000108379.9	WNT3	6.545532972264472	0.06643600684979	5.928357611293967e-11	0.0901205424408986				2	2	2	9.187987077215366e-09	0.392326044824498	Artery_Coronary
ENSG00000055483.19	USP36	-6.539299886679164	-0.1332896565345673	6.180748103641986e-11	0.0187061811336553				2	2	2	2.2949966732930463e-11	0.198470707754568	Heart_Left_Ventricle
ENSG00000145194.17	ECE2	6.533104896545411	0.0681219638370141	6.441999058013479e-11	0.0703745966760716				1	1	1	6.441999058013479e-11	0.3757965648384639	Heart_Atrial_Appendage
ENSG00000166348.18	USP54	6.510684761173951	0.0876098293821093	7.480899115808708e-11	0.0402558685190041				2	2	2	2.7540007917988587e-12	0.4221378029541571	Artery_Tibial
ENSG00000204356.13	NELFE	6.501640511658113	0.2217122660407741	7.944877770056863e-11	0.0060521379264371				3	3	3	6.531006934075416e-09	0.203526294272481	Heart_Atrial_Appendage
ENSG00000272791.1	RP11-464F9.22	6.491949266916229	0.6911128666240388	8.473279519750411e-11	0.0009329042637365				2	2	2	3.6530028805000426e-12	0.0526383371885011	Kidney_Cortex
ENSG00000138286.14	FAM149B1	-6.487193584442139	-0.201664710027578	8.744994862232689e-11	0.0066059539531964				1	1	1	8.744994862232689e-11	0.2702505559477759	Whole_Blood
ENSG00000204387.12	C6orf48	6.474160054069639	0.3389228060411112	9.534079922826692e-11	0.0022846008552669				2	2	2	5.331005511725388e-11	0.103802303353949	Heart_Atrial_Appendage
ENSG00000166348.18	USP54	6.465205068459159	0.1246487478832287	1.0116152642985272e-10	0.0211989544682649				2	2	2	2.7540007917988587e-12	0.30852994129634	Adipose_Visceral_Omentum
ENSG00000166348.18	USP54	6.434379913508843	0.1264250544661525	1.239784101538116e-10	0.0184024744818485				2	2	2	2.7540007917988587e-12	0.326340759631225	Adipose_Subcutaneous
ENSG00000171634.16	BPTF	-6.424617830879431	-0.1739803785436797	1.322012246023897e-10	0.0113662400462936				2	2	2	4.6409976107072037e-10	0.118027576990924	Heart_Atrial_Appendage
ENSG00000185056.9	C5orf47	-6.410335063934327	-0.0928548037769151	1.4520016365082446e-10	0.0373732085057796				1	1	1	1.4520016365082555e-10	0.3015460575122249	Heart_Atrial_Appendage
ENSG00000116809.11	ZBTB17	6.409184455871583	7.228465122647958	1.4630010532893848e-10	6.3239659755156456e-06				1	1	1	1.4630010532893848e-10	0.0035415540596289	Whole_Blood
ENSG00000116809.11	ZBTB17	-6.409184455871583	-207.52953882584748	1.4630010532893848e-10	7.420947934529411e-09				1	1	1	1.4630010532893848e-10	0.0001233559335448	Liver
ENSG00000116809.11	ZBTB17	6.409184455871581	5.466018962000283	1.4630010532893954e-10	1.0735369133516774e-05				1	1	1	1.4630010532893848e-10	0.0046834817401789	Artery_Aorta
ENSG00000116809.11	ZBTB17	6.409184455871581	26.034819013043805	1.4630010532893954e-10	4.845453597663572e-07				1	1	1	1.4630010532893848e-10	0.0009832985582566	Heart_Atrial_Appendage
ENSG00000148926.9	ADM	-6.3940958976745605	-1.976145834396881	1.615000525682077e-10	6.512841478277138e-05				1	1	1	1.615000525682077e-10	0.0188245216281588	Adipose_Visceral_Omentum
ENSG00000166321.13	NUDT13	6.372230894400391	0.0216940179835462	1.8629812479579802e-10	0.5565641976564037				2	2	2	7.379000115580205e-11	1.2562063356379298	Artery_Coronary
ENSG00000108669.16	CYTH1	6.357606853114794	0.1152566515544765	2.049211224428457e-10	0.0247401297770756				2	2	2	1.6949990131716416e-12	0.160454253473343	Heart_Left_Ventricle
ENSG00000138286.14	FAM149B1	-6.354059269110823	-0.0569124489368123	2.097059740031881e-10	0.0774704628561375				2	2	2	1.967000997766557e-10	0.541404401097591	Adipose_Subcutaneous
ENSG00000166321.13	NUDT13	6.351682287912608	0.0750178483163123	2.1297284114261048e-10	0.0436613270581436				2	2	2	4.0030036492141725e-10	0.715822831469793	Heart_Left_Ventricle
ENSG00000055483.19	USP36	-6.344189167022704	-0.096149167969646	2.2359994599648016e-10	0.033087277896824				1	1	1	2.2359994599648016e-10	0.2610527010272619	Artery_Coronary
ENSG00000136379.11	ABHD17C	6.334829106838537	0.1126896346025286	2.3760448105763746e-10	0.0241460395489264				2	2	2	2.3990017699167945e-10	0.220192666165495	Heart_Atrial_Appendage
ENSG00000111785.19	RIC8B	6.326534244383043	0.2659090541916922	2.507286779087611e-10	0.0044505839863774				2	2	2	2.8330031379282947e-10	0.0970017790011807	Heart_Atrial_Appendage
ENSG00000147883.10	CDKN2B	-6.325875759124755	-2.282462730810805	2.5180035755692366e-10	5.379885566187868e-05				1	1	1	2.5180035755692366e-10	0.0110407060145285	Kidney_Cortex
ENSG00000147883.10	CDKN2B	6.325875759124756	3.185586784779262	2.5180035755692366e-10	3.0076224037181715e-05				1	1	1	2.5180035755692366e-10	0.0079106305062557	Artery_Tibial
ENSG00000147883.10	CDKN2B	-6.325875759124756	-2.4517670457190515	2.5180035755692366e-10	5.672482109436083e-05				1	1	1	2.5180035755692366e-10	0.0102783011314231	Artery_Coronary
ENSG00000055483.19	USP36	-6.316908483288005	-0.1867228190128497	2.6684749505567667e-10	0.0090459826459618				2	2	2	4.2140017894117075e-11	0.130531392297451	Adipose_Subcutaneous
ENSG00000156042.17	CFAP70	6.316704273223875	0.1190572345486877	2.6720018958697733e-10	0.0184100540892804				1	1	1	2.672001895869734e-10	0.4376046545805999	Whole_Blood
ENSG00000119326.14	CTNNAL1	6.316003866865348	0.0929758361950861	2.6841333476765244e-10	0.0375005875941042				3	3	3	1.880000038896732e-09	0.187479008091973	Heart_Atrial_Appendage
ENSG00000171634.16	BPTF	-6.313488824421047	-0.2364561971318959	2.728140351470967e-10	0.0067135362579829				2	2	2	4.6409976107072037e-10	0.0757825419819942	Artery_Aorta
ENSG00000156042.17	CFAP70	6.291838289571793	0.0703794612381753	3.1372822188119063e-10	0.0494304824816733				2	2	2	2.3680011138896097e-10	0.403023599372649	Heart_Atrial_Appendage
ENSG00000213551.4	DNAJC9	6.291407585144044	0.2784163164915404	3.1460008920606224e-10	0.0032318922415202				1	1	1	3.1460008920606576e-10	0.174917909315418	Artery_Tibial
ENSG00000213551.4	DNAJC9	6.291407585144044	0.2730868741767314	3.1460008920606224e-10	0.0032901920898842				1	1	1	3.1460008920606576e-10	0.17833152965266	Adipose_Subcutaneous
ENSG00000213551.4	DNAJC9	6.291407585144043	0.2326708219292799	3.1460008920606576e-10	0.0051884207380631				1	1	1	3.1460008920606576e-10	0.2093085828132	Artery_Aorta
ENSG00000213551.4	DNAJC9	6.291407585144043	0.374341344857903	3.1460008920606576e-10	0.0019161962885957				1	1	1	3.1460008920606576e-10	0.130095167602943	Adipose_Visceral_Omentum
ENSG00000213551.4	DNAJC9	6.291407585144043	0.6724671906517573	3.1460008920606576e-10	0.0005764268339513				1	1	1	3.1460008920606576e-10	0.0724198900362705	Whole_Blood
ENSG00000213551.4	DNAJC9	6.291407585144042	0.2337837125044482	3.14600089206068e-10	0.0047968510721421				1	1	1	3.1460008920606576e-10	0.20831220224152	Artery_Coronary
ENSG00000111785.19	RIC8B	6.289390630584776	0.3022547036481212	3.187145561404313e-10	0.0037683108853903				2	2	2	2.8330031379282947e-10	0.0830481853466907	Adipose_Visceral_Omentum
ENSG00000133805.15	AMPD3	-6.288814067840576	-15.086835831257233	3.1990033488847904e-10	1.0812275643843522e-06				1	1	1	3.1990033488847904e-10	0.0024723540719334	Liver
ENSG00000112137.17	PHACTR1	-6.26877498626709	-0.0867539733584552	3.6389953130399324e-10	0.0370131637940542				1	1	1	3.6389953130399324e-10	0.27549170458451	Artery_Coronary
ENSG00000138279.15	ANXA7	6.26618528366089	2.2059765029959557	3.700000549175071e-10	5.416283402912265e-05				1	1	1	3.700000549175099e-10	0.0234363330388088	Adipose_Subcutaneous
ENSG00000138279.15	ANXA7	6.26618528366089	3.3989411114083614	3.700000549175071e-10	2.3834711106258343e-05				1	1	1	3.700000549175099e-10	0.0152106195151401	Heart_Left_Ventricle
ENSG00000138279.15	ANXA7	6.26618528366089	21.63477368123802	3.700000549175071e-10	6.378782862232584e-07				1	1	1	3.700000549175099e-10	0.0023896714040893	Artery_Aorta
ENSG00000138279.15	ANXA7	6.26618528366089	1.9908601040828244	3.700000549175071e-10	6.327065609019615e-05				1	1	1	3.700000549175099e-10	0.0259686754955682	Heart_Atrial_Appendage
ENSG00000138279.15	ANXA7	6.266185283660889	4.793406215194272	3.700000549175099e-10	1.0796362981476629e-05				1	1	1	3.700000549175099e-10	0.010785649635977	Artery_Coronary
ENSG00000138279.15	ANXA7	6.266185283660889	3.984857616219011	3.700000549175099e-10	1.8417529540506263e-05				1	1	1	3.700000549175099e-10	0.0129741147562143	Adipose_Visceral_Omentum
ENSG00000138279.15	ANXA7	-6.266185283660889	-40.91794099140149	3.700000549175099e-10	1.689742173219279e-07				1	1	1	3.700000549175099e-10	0.001263504437109	Whole_Blood
ENSG00000138279.15	ANXA7	-6.266185283660889	-2.418689084299195	3.700000549175099e-10	3.5457375916671e-05				1	1	1	3.700000549175099e-10	0.0213752153328049	Liver
ENSG00000138279.15	ANXA7	-6.266185283660889	-1.8734857139665	3.700000549175099e-10	0.000116424424447				1	1	1	3.700000549175099e-10	0.0275956200864441	Kidney_Cortex
ENSG00000138279.15	ANXA7	6.266185283660887	2.5696188107711238	3.7000005491751365e-10	3.947410739887389e-05				1	1	1	3.700000549175099e-10	0.0201197157272075	Artery_Tibial
ENSG00000112137.17	PHACTR1	-6.261761924140975	-0.0766121964502686	3.806517866384111e-10	0.0445311786935157				2	2	2	3.6389953130399324e-10	0.3119616577609	Artery_Tibial
ENSG00000166321.13	NUDT13	6.253910541534425	0.0375382032957124	4.0030036492141435e-10	0.169811517603152				1	1	1	4.0030036492141725e-10	1.37992752588445	Artery_Tibial
ENSG00000166321.13	NUDT13	6.253910541534424	0.0586897160345772	4.0030036492141725e-10	0.1029923249245737				1	1	1	4.0030036492141725e-10	0.8826077803730021	Kidney_Cortex
ENSG00000213551.4	DNAJC9	6.249931150703431	0.7955303282864313	4.1063366018012626e-10	0.0003217373526012				2	2	2	8.76798760282836e-11	0.0628592142002997	Liver
ENSG00000141458.12	NPC1	-6.238291132340483	-0.0262844418493908	4.4237677935706565e-10	0.4123593377967851				3	3	3	3.2930001318454106e-12	0.381407854633244	Heart_Left_Ventricle
ENSG00000166321.13	NUDT13	6.22975778820822	0.0400354393284025	4.671568618083572e-10	0.1516254151592226				2	2	2	4.0030036492141725e-10	0.708523252697195	Heart_Atrial_Appendage
ENSG00000108379.9	WNT3	6.224370517618738	0.0404235009625093	4.834932505243638e-10	0.2047884590173944				2	2	2	7.49701038615323e-09	0.538084911681323	Adipose_Subcutaneous
ENSG00000146247.13	PHIP	6.222723007202148	0.353639812407344	4.885995599110778e-10	0.0024557380322626				1	1	1	4.885995599110778e-10	0.0752177754504645	Artery_Tibial
ENSG00000115486.11	GGCX	6.200679302215577	0.1456588378653098	5.621996896468952e-10	0.012338204140112				1	1	1	5.621996896468989e-10	0.168201259594389	Liver
ENSG00000115486.11	GGCX	6.200679302215576	0.0627682713309654	5.621996896468989e-10	0.0684680579899237				1	1	1	5.621996896468989e-10	0.390324593628141	Artery_Aorta
ENSG00000115486.11	GGCX	6.200679302215576	0.0691593005245977	5.621996896468989e-10	0.0553068143597704				1	1	1	5.621996896468989e-10	0.3542545950314539	Heart_Left_Ventricle
ENSG00000112137.17	PHACTR1	-6.18720795851956	-0.0853405194271895	6.123915512707355e-10	0.0338970899920251				2	2	2	3.6389953130399324e-10	0.272000034337389	Artery_Aorta
ENSG00000204387.12	C6orf48	6.165171755035269	0.1143443174300817	7.04066766154582e-10	0.0185596354337921				2	2	2	3.1519991492810616e-10	0.258487454449569	Adipose_Subcutaneous
ENSG00000115486.11	GGCX	6.130804325962795	0.0396606588647748	8.743589132852569e-10	0.1727323186523709				2	2	2	2.21500055790039e-09	0.4342425235389179	Whole_Blood
ENSG00000141736.13	ERBB2	6.125790061016215	0.1198271848367997	9.023472079359031e-10	0.020289095666453				3	3	3	8.314010672433088e-10	0.122881265017601	Heart_Left_Ventricle
ENSG00000166321.13	NUDT13	6.123524137614206	0.0227573970816626	9.152798222491139e-10	0.5871240995651557				2	2	2	8.070989934906815e-10	1.1747097159993898	Artery_Aorta
ENSG00000113580.14	NR3C1	-6.108932018280029	-0.6333481718235281	1.003000367336824e-09	0.0006546732812427				1	1	1	1.003000367336824e-09	0.0503672409887186	Whole_Blood
ENSG00000272391.5	POM121C	6.1085187555266165	0.1044009888399571	1.00560044193164e-09	0.0454669034804122				2	3	3	2.3049996197626154e-10	0.240074707403168	Artery_Aorta
ENSG00000141736.13	ERBB2	6.104958504264144	0.4763244468220278	1.028273932517157e-09	0.0013414361027575				2	2	2	8.314010672433088e-10	0.0523438588808058	Adipose_Subcutaneous
ENSG00000118655.4	DCLRE1B	-6.078308605058267	-0.1386352192960511	1.214568371166633e-09	0.0131534528255518				2	2	2	5.7589937910939905e-09	0.123288792254463	Artery_Tibial
ENSG00000156042.17	CFAP70	6.075113773345947	0.1073708765081667	1.2389984408866152e-09	0.0241641538690193				1	1	1	1.2389984408866152e-09	0.4517053560265109	Artery_Aorta
ENSG00000156042.17	CFAP70	6.075113773345947	0.138725391892354	1.2389984408866152e-09	0.0131627942205146				1	1	1	1.2389984408866152e-09	0.349611555162405	Heart_Left_Ventricle
ENSG00000156042.17	CFAP70	6.075113773345947	0.1097514590859117	1.2389984408866152e-09	0.0217394413133447				1	1	1	1.2389984408866152e-09	0.441907564636885	Adipose_Visceral_Omentum
ENSG00000156042.17	CFAP70	6.075113773345946	0.098956357715098	1.2389984408866247e-09	0.0246002939476678				1	1	1	1.2389984408866152e-09	0.490115047884389	Artery_Tibial
ENSG00000105974.11	CAV1	-6.065552589205283	-0.5033782137190118	1.3150073186822012e-09	0.0010927975429821				3	3	3	1.3909992703052835e-09	0.0453242849845083	Heart_Atrial_Appendage
ENSG00000156042.17	CFAP70	6.062700929527281	0.1086081819322858	1.3385442585585155e-09	0.0210483903829694				2	2	2	1.2389984408866152e-09	0.4452905675240499	Artery_Coronary
ENSG00000156042.17	CFAP70	6.058418587245738	0.1029377154081861	1.3746629180511431e-09	0.0180906066669887				2	2	2	1.2389984408866152e-09	0.468953480694651	Liver
ENSG00000224477.5	RP1-81D8.3	-6.057507792173905	-0.0579078814465974	1.3824664727355883e-09	0.096054591206237				2	2	2	3.7200050874550365e-11	0.4058927697349199	Liver
ENSG00000272391.5	POM121C	6.040894138185105	0.0861854624336359	1.5326251391004264e-09	0.0653300483109177				2	3	3	2.3049996197626154e-10	0.3429591343450399	Whole_Blood
ENSG00000111785.19	RIC8B	6.036402673638487	0.3426757217531101	1.5758772412847983e-09	0.0024931058297522				2	2	2	1.568998450058495e-09	0.0717956861845536	Adipose_Subcutaneous
ENSG00000111785.19	RIC8B	6.034882084746511	0.3933485104099252	1.590788046339206e-09	0.0018944443393744				2	2	2	1.568998450058495e-09	0.0619123605261029	Heart_Left_Ventricle
ENSG00000148660.20	CAMK2G	6.030058860778809	0.3949737588798266	1.6389997286708734e-09	0.0017996808340099				1	1	1	1.6389997286708734e-09	0.0610167117642177	Adipose_Subcutaneous
ENSG00000141736.13	ERBB2	6.017690574118906	0.5112219761201877	1.7692296811895036e-09	0.0011397934481758				2	2	2	8.314010672433088e-10	0.0467107154252375	Adipose_Visceral_Omentum
ENSG00000272630.1	RP11-344N10.5	-6.002920150756837	-0.1510626938228549	1.937999408968287e-09	0.0202298812478206				1	1	1	1.937999408968301e-09	0.352833639141261	Kidney_Cortex
ENSG00000025039.14	RRAGD	5.992688655853272	0.2293534731926328	2.0639977695830994e-09	0.0050480376313689				1	2	2	2.0639977695830994e-09	0.1002818910035969	Adipose_Subcutaneous
ENSG00000151135.9	TMEM263	5.983718395233155	0.6648665536231267	2.1810026154036414e-09	0.0006358871435228				1	1	1	2.181002615403658e-09	0.0368494998981218	Whole_Blood
ENSG00000151135.9	TMEM263	5.983718395233154	0.1640904970216387	2.181002615403658e-09	0.011018297915234				1	1	1	2.181002615403658e-09	0.149307854170063	Artery_Coronary
ENSG00000166321.13	NUDT13	5.979174366577027	0.0234952005421697	2.2427139728165526e-09	0.5975270673003322				2	2	2	2.4419982990198004e-09	1.33473379707781	Adipose_Subcutaneous
ENSG00000039650.11	PNKP	-5.973014007197175	-0.2310368782103906	2.329098936232798e-09	0.0058063760032311				2	2	2	2.163003167183777e-09	0.106914319856734	Liver
ENSG00000141744.3	PNMT	5.972822144535644	0.1280621304401907	2.3318407616234302e-09	0.0202109386068037				2	2	2	3.565997889834074e-09	0.194033406805461	Heart_Atrial_Appendage
ENSG00000166321.13	NUDT13	5.965290069580079	0.055395582552535	2.4419982990198004e-09	0.0794692487905157				1	1	1	2.4419982990198004e-09	0.86649508477465	Whole_Blood
ENSG00000166321.13	NUDT13	5.965290069580078	0.0488456416385079	2.4419982990198004e-09	0.1056590598853788				1	2	2	2.4419982990198004e-09	0.982687469953485	Adipose_Visceral_Omentum
ENSG00000204421.2	LY6G6C	-5.95162057876587	-0.2241549469044303	2.6550030717708074e-09	0.0044781650909579				1	1	1	2.6550030717708273e-09	0.118221794191758	Artery_Aorta
ENSG00000204421.2	LY6G6C	-5.951620578765869	-0.2776986779167633	2.6550030717708273e-09	0.0031521965186632				1	1	1	2.6550030717708273e-09	0.0954271737942629	Kidney_Cortex
ENSG00000204421.2	LY6G6C	5.951620578765868	1.8416847843598276	2.655003071770847e-09	6.995369892722608e-05				1	1	1	2.6550030717708273e-09	0.0143889987173953	Whole_Blood
ENSG00000204421.2	LY6G6C	-5.951620578765868	-0.403134707687539	2.655003071770847e-09	0.0013992401380033				1	1	1	2.6550030717708273e-09	0.0657348511419651	Adipose_Subcutaneous
ENSG00000204421.2	LY6G6C	-5.951620578765868	-0.2796730766577914	2.655003071770847e-09	0.0031325008158945				1	1	1	2.6550030717708273e-09	0.0947534897412576	Artery_Coronary
ENSG00000141736.13	ERBB2	5.93909736627009	1.206736081944327	2.8659562457839646e-09	0.0001997783314633				2	2	2	8.314010672433088e-10	0.0187222426742529	Whole_Blood
ENSG00000010310.8	GIPR	-5.936596393585205	-0.7060527752235002	2.9099985379564075e-09	0.0005932132071738				1	1	1	2.9099985379564075e-09	0.0538203394044746	Artery_Tibial
ENSG00000161395.13	PGAP3	5.935864925384522	0.3706836230385129	2.9230038318278713e-09	0.0020371310626858				1	2	2	2.923003831827891e-09	0.068522045273527	Whole_Blood
ENSG00000138286.14	FAM149B1	-5.925683975219728	-0.2658989161394977	3.1100017761754273e-09	0.0052294617320017				1	1	1	3.1100017761754493e-09	0.1793914796364769	Kidney_Cortex
ENSG00000138286.14	FAM149B1	-5.925683975219726	-0.2461011566225346	3.1100017761754493e-09	0.0042812855547302				1	1	1	3.1100017761754493e-09	0.193822737993716	Artery_Aorta
ENSG00000141736.13	ERBB2	5.908586552098636	0.2168826394847386	3.450555063928601e-09	0.006717512051239				2	2	2	3.06199972873811e-09	0.1134048770151409	Heart_Atrial_Appendage
ENSG00000141744.3	PNMT	5.903162002563477	0.1487264932686758	3.565997889834074e-09	0.0135732808147894				1	1	1	3.565997889834074e-09	0.1701109159771239	Whole_Blood
ENSG00000141744.3	PNMT	5.902316540177013	0.1018239841610582	3.5843260455464502e-09	0.0277046620800689				2	2	2	3.565997889834074e-09	0.149468134328922	Adipose_Visceral_Omentum
ENSG00000151135.9	TMEM263	5.892359468486132	0.2247102819424008	3.807198414443326e-09	0.0051970935191401				2	2	2	2.181002615403658e-09	0.0781969620925881	Heart_Left_Ventricle
ENSG00000204421.2	LY6G6C	-5.891062614621243	-1.1715755498950626	3.837201150383121e-09	0.0001808991265221				2	2	2	2.6550030717708273e-09	0.0208800994305151	Adipose_Visceral_Omentum
ENSG00000196141.13	SPATS2L	5.884515220331209	0.1729223033641103	3.9922240120958486e-09	0.0094310178724475				2	2	2	4.7319958004347075e-09	0.1344534707581809	Adipose_Subcutaneous
ENSG00000149084.12	HSD17B12	-5.881526470184326	-0.0598324603036354	4.0649992056831255e-09	0.0705742182832263				1	1	1	4.0649992056831255e-09	0.4178333946678939	Liver
ENSG00000067208.14	EVI5	5.877866486205	0.1188430692366524	4.15587890568547e-09	0.0201072816738599				2	2	2	4.268000884276773e-08	0.19662178367278	Whole_Blood
ENSG00000188266.13	HYKK	-5.875999450683593	-0.3004808607976478	4.202997169282326e-09	0.0026630409661869				1	1	1	4.202997169282326e-09	0.0768767765729884	Whole_Blood
ENSG00000115486.11	GGCX	5.873224258422851	0.0950276481253974	4.2739966842249425e-09	0.0272404599272144				1	1	1	4.273996684224913e-09	0.250453425602976	Adipose_Visceral_Omentum
ENSG00000177733.6	HNRNPA0	-5.872566223144532	-1.1727666245849817	4.291002052911787e-09	0.0002345599736974				1	1	1	4.291002052911819e-09	0.0248983893196426	Kidney_Cortex
ENSG00000141741.11	MIEN1	-5.871872425079346	-2.375356594348206	4.3090029379854465e-09	4.819355282067065e-05				1	1	1	4.3090029379854465e-09	0.0104826366109601	Whole_Blood
ENSG00000148297.15	MED22	5.871526718139648	1.3519436459631398	4.317999863086019e-09	0.0001725797463013				1	1	1	4.317999863086019e-09	0.027220069497633	Heart_Left_Ventricle
ENSG00000263001.5	GTF2I	5.870415495557934	0.1023583398604512	4.347043115218197e-09	0.0635751381338668				2	2	2	1.3109989072912326e-08	0.427609149735157	Artery_Aorta
ENSG00000125686.11	MED1	5.868925178554299	0.549724642422123	4.386293117358092e-09	0.0010254166339556				2	2	2	1.5000007016263616e-08	0.0419856062436727	Liver
ENSG00000196821.9	C6orf106	5.850035584647602	0.1285475006670944	4.914678558732921e-09	0.0152914551532594				2	2	2	8.440992842389888e-09	0.171215699062333	Heart_Left_Ventricle
ENSG00000196141.13	SPATS2L	-5.83084043680921	-0.1202880221793057	5.514890121977681e-09	0.019194640474106				3	3	3	4.7319958004347075e-09	0.277439735237779	Heart_Left_Ventricle
ENSG00000115486.11	GGCX	5.82903604951602	0.0598732462422609	5.574846069481797e-09	0.0703172443379994				3	3	3	5.621996896468989e-10	0.35333105951638	Heart_Atrial_Appendage
ENSG00000125686.11	MED1	5.824943877537413	0.779782869017785	5.713179555487253e-09	0.0004285797965732				2	2	2	1.5000007016263616e-08	0.0316223736662817	Heart_Left_Ventricle
ENSG00000118655.4	DCLRE1B	-5.823609828948976	-0.1724970719385708	5.7589937910939905e-09	0.00806966568666				1	1	1	5.7589937910939905e-09	0.171017395648927	Adipose_Subcutaneous
ENSG00000118655.4	DCLRE1B	-5.823609828948975	-0.1920961196733913	5.7589937910939905e-09	0.0077308955926423				1	1	1	5.7589937910939905e-09	0.153568953137403	Liver
ENSG00000118655.4	DCLRE1B	-5.823609828948974	-0.2966371924350302	5.75899379109403e-09	0.0025522377090106				1	1	1	5.7589937910939905e-09	0.0994480825477106	Whole_Blood
ENSG00000125686.11	MED1	5.816857951931669	0.5784651602482933	5.9964055950183195e-09	0.0008429753916733				2	2	2	1.5000007016263616e-08	0.0392355206919306	Whole_Blood
ENSG00000125686.11	MED1	5.816349830703256	0.8969548936205266	6.014652567995419e-09	0.0003423172995332				2	2	2	1.5000007016263616e-08	0.0273966071792099	Heart_Atrial_Appendage
ENSG00000111785.19	RIC8B	5.814765402076982	0.4322982743865934	6.071897927174271e-09	0.0014618320836566				2	2	2	1.568998450058495e-09	0.0736239064677944	Whole_Blood
ENSG00000204498.10	NFKBIL1	5.808182411703914	0.2123140463542848	6.3154688785577675e-09	0.0044533346652527				3	3	3	9.922011698680702e-07	0.223754806685186	Adipose_Subcutaneous
ENSG00000125686.11	MED1	5.804172135834348	0.5385675738126133	6.4684797801840905e-09	0.0008579968550028				2	2	2	1.5000007016263616e-08	0.0390060080408843	Kidney_Cortex
ENSG00000204356.13	NELFE	5.8025598526000985	1.1538207965190266	6.5310069340753674e-09	0.0001764625085383				1	1	1	6.531006934075416e-09	0.0443743085186762	Adipose_Visceral_Omentum
ENSG00000125686.11	MED1	5.799350707989662	0.9441714476844388	6.6572175212043005e-09	0.0003084473961871				2	2	2	1.5000007016263616e-08	0.0263721271514836	Artery_Tibial
ENSG00000204314.10	PRRT1	-5.799132882699533	-0.4178690902175486	6.665869688893383e-09	0.0018378372577092				3	3	3	1.2399994041638812e-05	0.0764403867672654	Artery_Tibial
ENSG00000149084.12	HSD17B12	-5.795011240255773	-0.0338432709058238	6.831660539202541e-09	0.2145001147111176				3	3	3	2.735002936224057e-08	0.735974783179823	Artery_Coronary
ENSG00000125686.11	MED1	5.793295581762764	0.7096080245473695	6.9018479226444215e-09	0.0005401083761113				2	2	2	1.5000007016263616e-08	0.0333095945062077	Adipose_Visceral_Omentum
ENSG00000115486.11	GGCX	5.790004129462181	0.0386835507338453	7.0384693839597964e-09	0.1570970234298338				3	3	3	8.116005520882767e-10	0.343608537048406	Artery_Tibial
ENSG00000125686.11	MED1	5.786865474611913	0.5748655583440146	7.1711962548819834e-09	0.0008248714414438				2	2	2	1.5000007016263616e-08	0.0413974899402022	Adipose_Subcutaneous
ENSG00000149084.12	HSD17B12	-5.771593727604127	-0.0297999722589647	7.852526030302748e-09	0.2913977301221415				2	2	2	3.127997345961956e-08	0.8479172114144109	Artery_Tibial
ENSG00000149084.12	HSD17B12	-5.770576471351241	-0.0450649870240749	7.900080382765467e-09	0.1146365107928613				2	2	2	2.735002936224057e-08	0.556168371634266	Heart_Atrial_Appendage
ENSG00000085831.15	TTC39A	-5.770311255697867	-2.018931296095212	7.912524542189798e-09	3.2665142396766545e-05				2	2	2	8.419003314495513e-13	0.0268123718808614	Artery_Tibial
ENSG00000115486.11	GGCX	5.769074585466521	0.0774424734578231	7.970802317805761e-09	0.0382554354127148				2	2	2	5.621996896468989e-10	0.2752812947654339	Adipose_Subcutaneous
ENSG00000119326.14	CTNNAL1	5.767059745758743	0.0700969868172816	8.066646155096421e-09	0.0577949366642232				3	3	3	1.894000152323094e-07	0.635221854102296	Liver
ENSG00000146147.14	MLIP	-5.76642656326294	-0.074899811982925	8.096996719769167e-09	0.0461617814406355				1	1	1	8.096996719769167e-09	0.331108975355688	Adipose_Subcutaneous
ENSG00000146215.13	CRIP3	5.759786206547542	0.0640230313758047	8.422054109444728e-09	0.0661313534005427				2	2	2	7.261991538859097e-08	0.273195271541964	Liver
ENSG00000204310.12	AGPAT1	5.759626865386964	0.0476861523620692	8.430007967625551e-09	0.1178372666370593				1	1	1	8.430007967625608e-09	0.4865144040946749	Liver
ENSG00000196821.9	C6orf106	5.75940704345703	0.1422689961821789	8.440992842389888e-09	0.0094244567610564				1	1	1	8.440992842389888e-09	0.186266865663873	Kidney_Cortex
ENSG00000196821.9	C6orf106	5.759407043457031	0.2218586780011036	8.440992842389888e-09	0.0047388674203342				1	2	2	8.440992842389888e-09	0.119445406592877	Artery_Coronary
ENSG00000112164.5	GLP1R	-5.7593469619750985	-0.1747627616750827	8.443997636811682e-09	0.0088616356057419				1	1	1	8.443997636811682e-09	0.130462575559372	Adipose_Subcutaneous
ENSG00000112164.5	GLP1R	-5.759346961975098	-0.1979877708292923	8.443997636811682e-09	0.0066996206891668				1	1	1	8.443997636811682e-09	0.1151586277500869	Adipose_Visceral_Omentum
ENSG00000139722.6	VPS37B	5.757497787475587	0.0772517303450502	8.536988781148081e-09	0.0307583156641326				1	1	1	8.536988781148149e-09	0.446591938405824	Artery_Coronary
ENSG00000139722.6	VPS37B	5.757497787475586	0.1962211582900563	8.536988781148149e-09	0.0050933626095607				1	1	1	8.536988781148149e-09	0.175822017873331	Heart_Left_Ventricle
ENSG00000031003.10	FAM13B	-5.754479747636516	-0.0707801605960129	8.690902302268866e-09	0.0569695898693567				3	3	3	3.95799565479872e-06	0.291354524745984	Heart_Atrial_Appendage
ENSG00000119326.14	CTNNAL1	5.752558930528868	0.0455933990704827	8.790261118017529e-09	0.1301874521939963				4	4	4	7.567995546720108e-07	0.639023986909	Artery_Aorta
ENSG00000055483.19	USP36	-5.744789066987618	-0.1390987617024136	9.203564260944056e-09	0.0247941286528444				2	2	2	4.932997537090732e-09	0.219789244804997	Liver
ENSG00000161395.13	PGAP3	5.744006217646878	0.0385538482831445	9.246239042526578e-09	0.1758401252762399				2	2	2	2.923003831827891e-09	0.332414006710279	Heart_Left_Ventricle
ENSG00000108306.11	FBXL20	-5.737262843357161	-0.1661501666943234	9.621887239274528e-09	0.0133453109334573				2	2	2	1.1910015613799104e-08	0.177118086135131	Artery_Coronary
ENSG00000125686.11	MED1	5.72450852787438	1.1628314636094823	1.0373359742191098e-08	0.0002267437566578				2	2	2	1.5000007016263616e-08	0.0196169260049879	Artery_Coronary
ENSG00000185519.8	FAM131C	5.707273960113525	1.4232196060155036	1.1479992558761892e-08	0.0003229904716363				1	1	1	1.1479992558761892e-08	0.0236787069666274	Heart_Left_Ventricle
ENSG00000149084.12	HSD17B12	-5.700731267423214	-0.0398516743148148	1.192945694867745e-08	0.1769015041518345				2	2	2	2.8470004029407995e-08	0.692931312500273	Kidney_Cortex
ENSG00000149084.12	HSD17B12	-5.700486565802264	-0.0299006013434534	1.1946594771269844e-08	0.3008368931741468				3	3	3	3.127997345961956e-08	0.820446743469744	Adipose_Subcutaneous
ENSG00000263001.5	GTF2I	5.684625148773193	0.1008946310060395	1.3109989072912326e-08	0.0616503044949283				1	1	1	1.3109989072912326e-08	0.433125128307215	Adipose_Subcutaneous
ENSG00000263001.5	GTF2I	5.684625148773193	0.1416106635190052	1.3109989072912326e-08	0.0313677930141399				1	1	1	1.3109989072912326e-08	0.3085925799234399	Whole_Blood
ENSG00000263001.5	GTF2I	5.684625148773193	0.1141068154732701	1.3109989072912326e-08	0.0459845419553851				1	1	1	1.3109989072912326e-08	0.382974494720141	Artery_Tibial
ENSG00000263001.5	GTF2I	5.6846251487731925	0.1948385917950856	1.3109989072912326e-08	0.0157340021191429				1	1	1	1.3109989072912326e-08	0.224288215170226	Heart_Left_Ventricle
ENSG00000196275.13	GTF2IRD2	5.684625148773193	0.0767614832052117	1.3109989072912326e-08	0.1107277764849734				1	2	2	1.3109989072912326e-08	0.56929593039746	Liver
ENSG00000263001.5	GTF2I	5.684625148773193	0.1279376486540404	1.3109989072912326e-08	0.0398608508879744				1	1	1	1.3109989072912326e-08	0.341572636825383	Liver
ENSG00000158517.13	NCF1	5.684625148773193	0.4044429693751036	1.3109989072912326e-08	0.0038455751113042				1	2	2	1.3109989072912326e-08	0.108049844623384	Whole_Blood
ENSG00000263001.5	GTF2I	5.684625148773193	0.1178790802374002	1.3109989072912326e-08	0.0544945751831768				1	1	1	1.3109989072912326e-08	0.3707188749012229	Artery_Coronary
ENSG00000118655.4	DCLRE1B	-5.681779861450195	-0.2321962130061895	1.3330016837189206e-08	0.0047566731610871				1	1	1	1.3330016837189206e-08	0.108959572046619	Artery_Coronary
ENSG00000108306.11	FBXL20	-5.674660488446144	-0.1659624953128383	1.3896398375006682e-08	0.0093095897606788				2	2	2	1.6139981245427417e-08	0.160677687921789	Adipose_Subcutaneous
ENSG00000176986.15	SEC24C	-5.669003370315007	-0.376015206177246	1.4363054169058006e-08	0.0017490646938811				3	3	3	1.433005632815053e-20	0.0366988837452316	Heart_Atrial_Appendage
ENSG00000233276.3	GPX1	5.666796053843532	0.2472187644563951	1.454923431681633e-08	0.0043665931481425				2	2	2	1.8340001324199536e-06	0.0650683942529121	Whole_Blood
ENSG00000149084.12	HSD17B12	-5.665582360304749	-0.0314269909037415	1.4652602225172884e-08	0.2679445600503775				2	2	2	3.8149992585100236e-08	0.7846694896890161	Artery_Aorta
ENSG00000169016.16	E2F6	5.662711143493652	0.1237951561025606	1.4899986244493471e-08	0.0179146048623341				1	1	1	1.4899986244493471e-08	0.194676437743928	Heart_Atrial_Appendage
ENSG00000149084.12	HSD17B12	-5.6598723200166425	-0.0319315604830361	1.5148565709281768e-08	0.2494807877449728				2	2	2	3.127997345961956e-08	0.77178972401985	Adipose_Visceral_Omentum
ENSG00000166822.12	TMEM170A	-5.659469342102131	-0.137612332202007	1.5184177052437023e-08	0.0125579540149734				3	3	3	5.94600714115102e-08	0.102998479232834	Adipose_Subcutaneous
ENSG00000213551.4	DNAJC9	5.643321990966798	0.1531159327646031	1.6679997458410535e-08	0.011177647697238				1	1	1	1.667999745841066e-08	0.336346447232078	Heart_Atrial_Appendage
ENSG00000180828.2	BHLHE22	5.639848232269287	0.3186805615319624	1.7020011156087036e-08	0.0025454465061346				1	1	1	1.7020011156087036e-08	0.0765656991524812	Artery_Aorta
ENSG00000154305.16	MIA3	-5.628507296831032	-0.2234439431737474	1.817758141097596e-08	0.004441055616998				2	2	2	4.4080009410002355e-08	0.105785468137771	Adipose_Visceral_Omentum
ENSG00000106771.12	TMEM245	-5.6273313943405965	-0.0974424334572327	1.8301890870883104e-08	0.0278383416198743				2	2	2	6.802999568601173e-09	0.15819044914254	Liver
ENSG00000146215.13	CRIP3	5.62557156695882	0.0670669115089015	1.8489472861658357e-08	0.0604674609219243				2	2	2	7.261991538859097e-08	0.26220606280863	Heart_Left_Ventricle
ENSG00000204310.12	AGPAT1	-5.624575927032969	-0.3794982460833477	1.8596424720233342e-08	0.0015725118714932				2	2	2	2.394998712842862e-07	0.0640122866856426	Whole_Blood
ENSG00000108306.11	FBXL20	-5.622342057251054	-0.1233128115475255	1.8838577958853467e-08	0.0164374591880232				2	2	2	1.8880020252543023e-08	0.212562328256278	Artery_Aorta
ENSG00000196126.11	HLA-DRB1	-5.619209801522702	-0.0957198870902583	1.9183279654013617e-08	0.0938427383541266				2	3	3	1.993001674463567e-09	0.424503229366599	Adipose_Subcutaneous
ENSG00000197696.9	NMB	-5.618340969085694	-0.0559215036598572	1.9279973720010943e-08	0.0762999543177188				1	1	1	1.9279973720011016e-08	0.438114113472723	Liver
ENSG00000197696.9	NMB	-5.618340969085693	-0.0919876097594932	1.9279973720011016e-08	0.027605548729441				1	1	1	1.9279973720011016e-08	0.26634021760166	Artery_Tibial
ENSG00000197696.9	NMB	-5.618340969085693	-0.0653185089071269	1.9279973720011016e-08	0.0586394708941443				1	1	1	1.9279973720011016e-08	0.3750851084925301	Artery_Aorta
ENSG00000197696.9	NMB	-5.618340969085693	-0.0994736056408719	1.9279973720011016e-08	0.0249839036512659				1	1	1	1.9279973720011016e-08	0.246296490834483	Heart_Atrial_Appendage
ENSG00000197696.9	NMB	-5.618340969085693	-0.1058895798343537	1.9279973720011016e-08	0.0211391436138818				1	1	1	1.9279973720011016e-08	0.231373096751598	Artery_Coronary
ENSG00000197696.9	NMB	-5.618340969085693	-0.1553493229309886	1.9279973720011016e-08	0.0096388162661346				1	1	1	1.9279973720011016e-08	0.157709087736956	Adipose_Visceral_Omentum
ENSG00000197696.9	NMB	-5.6183409690856925	-0.0987282307718841	1.9279973720011148e-08	0.025296419359277				1	1	1	1.9279973720011016e-08	0.2481559712804769	Heart_Left_Ventricle
ENSG00000182180.13	MRPS16	-5.605169595792743	-0.2528917716420031	2.0805114490996137e-08	0.0032735224693338				2	2	2	1.821001244542217e-09	0.166040912245982	Whole_Blood
ENSG00000108306.11	FBXL20	-5.603334923327499	-0.2477069233123007	2.102663673905081e-08	0.0040373556905508				2	2	2	1.8880020252543023e-08	0.1061748886366719	Adipose_Visceral_Omentum
ENSG00000108306.11	FBXL20	-5.603122993009585	-0.1781180200781014	2.1052372703663762e-08	0.0074448948819616				2	2	2	1.8880020252543023e-08	0.148911706657889	Heart_Left_Ventricle
ENSG00000146215.13	CRIP3	-5.600884807498237	-0.1616392725536626	2.1326042559654675e-08	0.0103122325641282				2	2	2	7.261991538859097e-08	0.087788203873992	Artery_Tibial
ENSG00000272791.1	RP11-464F9.22	-5.599234580993652	-0.710491156724532	2.1530029544844577e-08	0.0005685782334417				1	1	1	2.1530029544844577e-08	0.0824781553512285	Heart_Left_Ventricle
ENSG00000272791.1	RP11-464F9.22	-5.599234580993652	-0.9966966711621208	2.1530029544844577e-08	0.0002605641713135				1	1	1	2.1530029544844577e-08	0.0587942166312987	Artery_Tibial
ENSG00000272791.1	RP11-464F9.22	5.599234580993652	0.5531183887345935	2.1530029544844577e-08	0.0008505452752534				1	1	1	2.1530029544844577e-08	0.1059447691371519	Whole_Blood
ENSG00000166822.12	TMEM170A	-5.597703254265786	-0.2092635289924508	2.1721012625318666e-08	0.0043765663244069				2	2	2	5.94600714115102e-08	0.0993364968303275	Liver
ENSG00000172992.11	DCAKD	-5.592535448605036	-0.0461058375418179	2.2377744670709012e-08	0.116113942317016				2	2	2	3.603002440444775e-07	0.354416678065594	Kidney_Cortex
ENSG00000204421.2	LY6G6C	-5.592416112647074	-0.172228100008446	2.2393135460060384e-08	0.0074280883343664				2	2	2	2.6550030717708273e-09	0.207872470803315	Artery_Tibial
ENSG00000198862.13	LTN1	-5.592316317813856	-0.3365585230479451	2.2406013914104933e-08	0.0020548725548238				2	2	2	5.416998165609481e-08	0.155898156951202	Adipose_Subcutaneous
ENSG00000146215.13	CRIP3	5.588429149822102	0.2267117296425269	2.2913282566145197e-08	0.0050962265618531				2	2	2	7.261991538859097e-08	0.0624655880175248	Whole_Blood
ENSG00000177051.5	FBXO46	-5.587169647216797	-0.3848941525861897	2.3080023665850667e-08	0.0016169687896767				1	1	1	2.3080023665850667e-08	0.0735267080828482	Whole_Blood
ENSG00000168899.4	VAMP5	-5.586718559265137	-0.1993463509698891	2.3140027567666512e-08	0.0065974096425276				1	1	1	2.3140027567666512e-08	0.12189839383451	Adipose_Visceral_Omentum
ENSG00000204356.13	NELFE	5.580194462177851	0.0976227832454926	2.4024982979297932e-08	0.0248258122989658				2	2	2	1.7930000736856846e-08	0.385859185830969	Adipose_Subcutaneous
ENSG00000149084.12	HSD17B12	-5.580149358260759	-0.0343342096337609	2.4031213930675936e-08	0.2200204127359311				2	2	2	2.735002936224057e-08	0.6881137047065121	Whole_Blood
ENSG00000182180.13	MRPS16	-5.570970137134994	-0.5493232856709036	2.533247511568594e-08	0.0007557612648336				2	2	2	5.983992247404285e-11	0.0734150919174745	Kidney_Cortex
ENSG00000146215.13	CRIP3	-5.563625629979417	-0.1561985446251003	2.642264818815524e-08	0.0095645071608562				2	2	2	4.021997950662283e-06	0.146909716400217	Adipose_Subcutaneous
ENSG00000109501.13	WFS1	5.5596604347229	0.110028569247353	2.7030002652890364e-08	0.0179239814910485				1	2	2	2.7030002652890162e-08	0.199948069401341	Heart_Atrial_Appendage
ENSG00000182180.13	MRPS16	-5.559267127116753	-0.2237318167819836	2.7090979403316072e-08	0.0035661576561225				3	3	3	5.983992247404285e-11	0.112718602693804	Heart_Atrial_Appendage
ENSG00000108306.11	FBXL20	-5.557161722849174	-0.1913897553199642	2.741966895991556e-08	0.0068359080263082				2	2	2	1.8880020252543023e-08	0.136209165610397	Heart_Atrial_Appendage
ENSG00000272791.1	RP11-464F9.22	5.555196285247803	2.685709585706052	2.7729997532628432e-08	2.719279046923121e-05				1	1	1	2.7729997532628432e-08	0.0215957824735366	Liver
ENSG00000272791.1	RP11-464F9.22	-5.555196285247802	-2.286001128650778	2.772999753262864e-08	5.8269194620227913e-05				1	1	1	2.7729997532628432e-08	0.0253718159947857	Artery_Aorta
ENSG00000272791.1	RP11-464F9.22	-5.555196285247802	-0.6796931312816408	2.772999753262864e-08	0.0005126567519377				1	1	1	2.7729997532628432e-08	0.0853326263436475	Heart_Atrial_Appendage
ENSG00000272791.1	RP11-464F9.22	-5.555196285247801	-2.746749911725903	2.7729997532628737e-08	3.184771895193882e-05				1	1	1	2.7729997532628432e-08	0.0211158648817635	Adipose_Subcutaneous
ENSG00000146215.13	CRIP3	5.552766063924343	0.0856041658707815	2.81184266565769e-08	0.0275485017146075				2	2	2	7.261991538859097e-08	0.164675149291763	Kidney_Cortex
ENSG00000141744.3	PNMT	5.551888465881348	0.1195916264401612	2.82599889438897e-08	0.0179908242192017				1	1	1	2.82599889438897e-08	0.199846767799906	Heart_Left_Ventricle
ENSG00000205213.13	LGR4	-5.535341919092302	-0.1841578651949825	3.106217844817525e-08	0.0077498861942451				3	3	3	5.042998476538289e-07	0.10457252238775	Artery_Tibial
ENSG00000273559.4	CWC25	5.531226158142089	0.8181716314786259	3.1800000741382164e-08	0.0003042589815642				1	1	1	3.1800000741381926e-08	0.0315337259413082	Kidney_Cortex
ENSG00000122882.10	ECD	5.529251575469972	2.2035632772089278	3.215998683402714e-08	6.315920337340524e-05				1	1	1	3.215998683402723e-08	0.0258218135092859	Whole_Blood
ENSG00000138286.14	FAM149B1	-5.529251575469972	-0.3648717541153342	3.215998683402714e-08	0.0021535288056311				1	1	1	3.215998683402723e-08	0.1559452036454819	Heart_Left_Ventricle
ENSG00000122882.10	ECD	5.529251575469972	0.2547009969247641	3.215998683402714e-08	0.0043415575388643				1	1	1	3.215998683402723e-08	0.2233992041138639	Adipose_Subcutaneous
ENSG00000138286.14	FAM149B1	-5.529251575469972	-0.3117556576813335	3.215998683402714e-08	0.0028713457900365				1	1	1	3.215998683402723e-08	0.182514731001807	Heart_Atrial_Appendage
ENSG00000122882.10	ECD	5.529251575469971	0.1888955163074318	3.215998683402723e-08	0.0078211548639389				1	1	1	3.215998683402723e-08	0.3012247252464899	Heart_Atrial_Appendage
ENSG00000138286.14	FAM149B1	-5.529251575469971	-0.1766292259967428	3.215998683402723e-08	0.0103442471215525				1	1	1	3.215998683402723e-08	0.322143743080487	Adipose_Visceral_Omentum
ENSG00000138286.14	FAM149B1	-5.529251575469971	-0.3119836074616141	3.215998683402723e-08	0.0033863775681312				1	1	1	3.215998683402723e-08	0.182381377223484	Artery_Coronary
ENSG00000122882.10	ECD	5.529251575469971	0.2246885748705861	3.215998683402723e-08	0.0065288539013912				1	1	1	3.215998683402723e-08	0.253239400502552	Artery_Coronary
ENSG00000122882.10	ECD	5.529251575469971	1.0956017109123144	3.215998683402723e-08	0.0001836340265314				1	1	1	3.215998683402723e-08	0.0519349316756899	Liver
ENSG00000138286.14	FAM149B1	-5.529251575469971	-0.119824873123571	3.215998683402723e-08	0.0153519873905278				1	1	1	3.215998683402723e-08	0.474859672426451	Liver
ENSG00000151135.9	TMEM263	5.527906693598923	0.1389076310084191	3.2407432065363474e-08	0.0143224350002916				2	2	2	3.0900014733206314e-09	0.110206086932664	Adipose_Visceral_Omentum
ENSG00000108306.11	FBXL20	-5.524296774159786	-0.144919784311769	3.30807891613325e-08	0.0119854963751194				2	2	2	3.420003852418508e-08	0.177884310415423	Artery_Tibial
ENSG00000168899.4	VAMP5	-5.517034670211807	-0.1518103368732605	3.447674386723613e-08	0.01083437798127				2	2	2	2.3140027567666512e-08	0.136504579443911	Heart_Left_Ventricle
ENSG00000077522.12	ACTN2	5.511135817386529	0.1680089480424994	3.565254731078469e-08	0.0071072395431992				2	2	2	9.177994785284445e-08	0.123658728050157	Heart_Atrial_Appendage
ENSG00000151617.15	EDNRA	5.501058482205796	0.1421777009785262	3.775179534590346e-08	0.011531784732676				2	2	2	5.735002570424388e-07	0.172103003909483	Liver
ENSG00000146243.13	IRAK1BP1	5.498290793288637	0.0658689333538958	3.8349015554718485e-08	0.0518818365002925				2	2	2	7.284007872855899e-08	0.313288663078626	Kidney_Cortex
ENSG00000050426.15	LETMD1	-5.495049953460693	-0.0700187694840997	3.9059983378873574e-08	0.0483713333007889				1	1	1	3.9059983378873574e-08	0.305632334839298	Heart_Left_Ventricle
ENSG00000148290.9	SURF1	-5.491449656754953	-0.0300293772901773	3.986479624941067e-08	0.52640759901351				5	5	5	6.219006060592651e-15	0.5093613334778689	Heart_Atrial_Appendage
ENSG00000141458.12	NPC1	-5.490856990382159	-0.0385372963878503	3.9998813543511273e-08	0.1570249168718647				2	2	2	2.1279985993383437e-09	0.511996285602193	Adipose_Subcutaneous
ENSG00000091732.15	ZC3HC1	5.490207504078372	0.3528065269120866	4.014618101702253e-08	0.0018114227661165				2	2	2	2.792003042506573e-08	0.0639274592918637	Heart_Atrial_Appendage
ENSG00000204472.12	AIF1	5.48223545689959	0.2826528115442547	4.19984743536921e-08	0.0030597619990199				2	2	2	5.554993968850132e-08	0.0689527882982532	Adipose_Visceral_Omentum
ENSG00000067208.14	EVI5	5.479387760162353	0.2462619832000344	4.268000884276804e-08	0.0044726632015059				1	1	1	4.268000884276773e-08	0.142531135110241	Artery_Coronary
ENSG00000067208.14	EVI5	5.479387760162353	0.1688660933471842	4.268000884276804e-08	0.0072380831925161				1	1	1	4.268000884276773e-08	0.207857002576801	Heart_Atrial_Appendage
ENSG00000204435.13	CSNK2B	-5.475203986882109	-0.6048294770270746	4.370079069075945e-08	0.0006141893616188				2	2	2	1.0600011613309302e-07	0.0473932860683072	Artery_Coronary
ENSG00000187492.8	CDHR4	5.468289375305176	0.1251948055266219	4.543996032755249e-08	0.0158450267164939				1	1	1	4.543996032755249e-08	0.176524895797698	Artery_Aorta
ENSG00000168890.13	TMEM150A	-5.466851234436036	-0.2145902962784124	4.5810020518752574e-08	0.0053244815240471				1	1	1	4.5810020518752905e-08	0.111375026804529	Heart_Left_Ventricle
ENSG00000168883.19	USP39	-5.466851234436035	-0.1921438521437814	4.5810020518752905e-08	0.0069717411613731				1	1	1	4.5810020518752905e-08	0.1243859729746419	Adipose_Subcutaneous
ENSG00000109501.13	WFS1	5.460462583045809	0.0899760052392856	4.7489557347272336e-08	0.0270815758688094				2	2	2	3.931004612357664e-08	0.23710089725612	Adipose_Visceral_Omentum
ENSG00000153113.23	CAST	-5.460386276245117	-4.207158419089938	4.750997426385876e-08	1.182028634212145e-05				1	1	1	4.750997426385876e-08	0.0050627996091973	Heart_Left_Ventricle
ENSG00000185614.4	FAM212A	5.457752227783203	0.3299523664464035	4.8219989382140526e-08	0.0022417245980986				1	1	1	4.8219989382140526e-08	0.067282439095966	Heart_Atrial_Appendage
ENSG00000185614.4	FAM212A	-5.457752227783203	-0.2133660495869336	4.8219989382140526e-08	0.0053906731555308				1	1	1	4.8219989382140526e-08	0.104046543688549	Artery_Tibial
ENSG00000185614.4	FAM212A	-5.457752227783203	-0.2713504221321235	4.8219989382140526e-08	0.0033633697696555				1	1	1	4.8219989382140526e-08	0.0818130291656247	Adipose_Visceral_Omentum
ENSG00000272354.1	RP11-307L14.2	-5.454295797578714	-6.52136961803162	4.9167299122344544e-08	6.041682633366734e-06				2	2	2	9.817001099756512e-08	0.0045988706862202	Artery_Coronary
ENSG00000179673.4	RPRML	-5.453686832793124	-0.0913809117284947	4.933605775064843e-08	0.026726138102157				2	2	2	5.5349976398769845e-08	0.235431496595455	Artery_Aorta
ENSG00000157259.6	GATAD1	5.452916761023412	0.1119379742640589	4.955026701098008e-08	0.0236722946481466				3	3	3	3.2010017236256367e-06	0.450007875394323	Heart_Atrial_Appendage
ENSG00000108433.16	GOSR2	5.452646866252756	0.1505514253593439	4.9625556209884575e-08	0.010416736129995				3	3	3	1.6749991526297418e-07	0.146781379801804	Heart_Left_Ventricle
ENSG00000110536.13	PTPMT1	5.451725333736445	0.4024783464764419	4.9883461300152566e-08	0.0015491131866009				2	2	2	1.5360010592806158e-07	0.122604026819659	Whole_Blood
ENSG00000141458.12	NPC1	-5.448813979269983	-0.0470473251266929	5.070681294634851e-08	0.1057906919548072				2	2	2	2.819000161327486e-09	0.415161988939331	Adipose_Visceral_Omentum
ENSG00000182240.15	BACE2	-5.43721838087263	-0.113357712908091	5.411879232371774e-08	0.0205826653601043				3	3	3	2.891995859539396e-11	0.169531797478808	Adipose_Subcutaneous
ENSG00000177082.12	WDR73	-5.434121842694862	-0.0493920234066502	5.5066945320110425e-08	0.0933705832378225				2	2	2	4.2180031444121084e-08	0.4835655853878779	Artery_Tibial
ENSG00000146147.14	MLIP	-5.432364105638446	-0.0266252185311658	5.561230239642332e-08	0.3338748382609059				2	2	2	5.56300316526856e-08	0.8488577402737099	Liver
ENSG00000254093.8	PINX1	-5.431499836401599	-0.4344868520240723	5.588236720463429e-08	0.0012906909914026				2	2	2	8.721992452417023e-07	0.0714666808209362	Adipose_Subcutaneous
ENSG00000148120.16	C9orf3	-5.427871704101562	-0.2039733859482814	5.7030008791643164e-08	0.0053016651504258				1	1	1	5.7030008791642774e-08	0.1063864283034559	Heart_Atrial_Appendage
ENSG00000177082.12	WDR73	-5.426062843013833	-0.0664641522892389	5.761068243464116e-08	0.0504367043582185				2	2	2	5.738997643552524e-08	0.356706208592069	Adipose_Visceral_Omentum
ENSG00000168899.4	VAMP5	-5.4246535740895006	-0.1635853811039984	5.80670470423348e-08	0.0092662522216147				2	2	2	2.3140027567666512e-08	0.119008198238134	Artery_Tibial
ENSG00000154305.16	MIA3	-5.424013918912313	-0.1376159478959037	5.8275341062215136e-08	0.0124561525814898				2	2	2	1.46000183477362e-08	0.13423064542565	Adipose_Subcutaneous
ENSG00000108379.9	WNT3	5.422370293257396	0.0297752042782797	5.881388869079978e-08	0.2603370993777895				3	3	3	7.49701038615323e-09	0.537511873879208	Adipose_Visceral_Omentum
ENSG00000169016.16	E2F6	-5.418324947357178	-0.4694772654454418	6.016000205963293e-08	0.0009942716427731				1	1	1	6.016000205963293e-08	0.048351649101607	Artery_Coronary
ENSG00000169016.16	E2F6	-5.418324947357178	-0.3194495895374025	6.016000205963293e-08	0.0024172128359526				1	1	1	6.016000205963293e-08	0.0710597250504283	Artery_Aorta
ENSG00000204463.12	BAG6	5.416664649015547	0.2471216758444179	6.072107454597452e-08	0.0039254597117936				2	2	2	5.554993968850132e-08	0.0897888268476382	Whole_Blood
ENSG00000204356.13	NELFE	5.414700727210074	0.148433972979953	6.139129918824027e-08	0.0097550421353368				2	2	2	6.531006934075416e-09	0.255223330892032	Artery_Coronary
ENSG00000138792.9	ENPEP	-5.414455359736765	-0.0858872986913702	6.147553739327245e-08	0.0329649807406112				4	4	4	8.841002098531959e-05	0.9076184424891652	Adipose_Visceral_Omentum
ENSG00000067208.14	EVI5	5.411661193340664	0.0847325016848457	6.244274924426495e-08	0.0319425361817247				2	2	2	4.268000884276773e-08	0.192678404525118	Adipose_Visceral_Omentum
ENSG00000204438.10	GPANK1	5.410829100634279	0.2784794456651766	6.273361936916923e-08	0.0021515741309276				2	2	2	6.605002242369117e-08	0.101270069904303	Kidney_Cortex
ENSG00000168899.4	VAMP5	-5.410194973357714	-0.1617748046930996	6.295616877235966e-08	0.0096118471207798				2	2	2	4.5810020518752905e-08	0.127208550400545	Adipose_Subcutaneous
ENSG00000204387.12	C6orf48	5.409836389460261	0.1485404569230532	6.30823535316463e-08	0.0067665952303371				3	3	3	4.9470020919309556e-11	0.17633038276069	Whole_Blood
ENSG00000204356.13	NELFE	5.40824439411926	0.1293059814936529	6.364553767465428e-08	0.0141678859522933				2	2	2	6.531006934075416e-09	0.2939496835296289	Artery_Tibial
ENSG00000272630.1	RP11-344N10.5	-5.407677616262847	-0.0652041319562385	6.384721437176882e-08	0.0702508797383147				2	2	2	7.916011044389761e-10	0.7873229129081399	Adipose_Subcutaneous
ENSG00000197757.7	HOXC6	5.401488780975341	0.1966125745453062	6.609007329646969e-08	0.0057347075120861				1	1	1	6.609007329646933e-08	0.106300423807247	Artery_Aorta
ENSG00000204308.7	RNF5	-5.395591724946716	-0.2344530754624904	6.829809023941086e-08	0.0057720129581096				2	2	2	5.3279983681261356e-08	0.1386694501488559	Adipose_Subcutaneous
ENSG00000105971.14	CAV2	-5.390778261029944	-0.3809925426230642	7.015319488884103e-08	0.0016415391709216				2	2	2	7.485997841662666e-08	0.0569731926461637	Heart_Atrial_Appendage
ENSG00000101782.14	RIOK3	-5.387573850040576	-0.3743148269548313	7.14151348888792e-08	0.0014731107896935				2	2	2	2.894001756804919e-07	0.0559401695570759	Artery_Tibial
ENSG00000119326.14	CTNNAL1	5.386405010073035	0.033269874956178	7.188089014549616e-08	0.233121165227648				3	4	4	1.894000152323094e-07	0.731312338268967	Artery_Tibial
ENSG00000151617.15	EDNRA	5.384695457986423	0.2291203881753309	7.256740896009623e-08	0.0044883223448417				2	2	2	5.735002570424388e-07	0.0964955779884185	Artery_Aorta
ENSG00000146215.13	CRIP3	-5.384565353393555	-6.162569703105559	7.261991538859097e-08	6.702023897324541e-06				1	1	1	7.261991538859097e-08	0.003667301318898	Artery_Coronary
ENSG00000146215.13	CRIP3	-5.384565353393555	-0.3625648701495509	7.261991538859097e-08	0.0019327557651706				1	1	1	7.261991538859097e-08	0.0623336728422639	Adipose_Visceral_Omentum
ENSG00000166822.12	TMEM170A	-5.38117790222168	-0.207286317853793	7.400001664672014e-08	0.0042795206556394				1	1	1	7.400001664672014e-08	0.0993794487416674	Heart_Atrial_Appendage
ENSG00000161395.13	PGAP3	5.37896086543028	0.0898634209662388	7.491699002980452e-08	0.0285015887865651				2	2	2	2.923003831827891e-09	0.468695254919047	Artery_Coronary
ENSG00000177082.12	WDR73	-5.371163739260478	-0.0980292294298381	7.823013442049684e-08	0.0258437670310253				2	2	2	5.6010015901340813e-08	0.252292599956099	Heart_Left_Ventricle
ENSG00000164068.15	RNF123	5.36672306060791	0.099449413813822	8.01800238471391e-08	0.0263795898326148				1	1	1	8.01800238471391e-08	0.221217995725806	Artery_Coronary
ENSG00000164068.15	RNF123	5.36672306060791	0.1500961869010593	8.01800238471391e-08	0.0106386089667422				1	1	1	8.01800238471391e-08	0.146572677522461	Heart_Atrial_Appendage
ENSG00000164068.15	RNF123	5.366723060607909	0.0960176420668872	8.018002384713935e-08	0.0263826148796696				1	2	2	8.01800238471391e-08	0.22912456009568	Adipose_Visceral_Omentum
ENSG00000177082.12	WDR73	-5.361600760667486	-0.0499458863949329	8.248768982088517e-08	0.0936124603907519				2	2	2	5.738997643552524e-08	0.469122835040812	Artery_Aorta
ENSG00000176095.11	IP6K1	5.35358190536499	0.3394873411574319	8.62299758592921e-08	0.0020425521218785				1	1	1	8.62299758592921e-08	0.0639199091371627	Artery_Tibial
ENSG00000067208.14	EVI5	5.351155635926454	0.0904025839527975	8.739431670076952e-08	0.0282771904411338				2	2	2	4.268000884276773e-08	0.211983985763587	Artery_Tibial
ENSG00000149295.13	DRD2	5.350874900817872	0.0839531604565528	8.753001698284917e-08	0.0323223578739089				1	1	1	8.75300169828498e-08	0.248948340793151	Adipose_Subcutaneous
ENSG00000073605.18	GSDMB	5.348493473719564	0.0464211884370105	8.868937359791813e-08	0.0980717156316949				3	3	3	1.0410000080067644e-08	0.338834229838354	Whole_Blood
ENSG00000185909.14	KLHDC8B	5.34425829029529	0.4207622473220712	9.078803334054075e-08	0.0013789673406084				2	2	2	1.411001511219728e-07	0.0562288524218762	Adipose_Visceral_Omentum
ENSG00000110536.13	PTPMT1	5.343268570261055	0.29346704496177	9.128535580623593e-08	0.0024345305953443				2	2	2	1.5360010592806158e-07	0.166837471058207	Liver
ENSG00000139722.6	VPS37B	5.341160402504538	0.1053749498645377	9.235349248020921e-08	0.0162274506299578				2	2	2	8.536988781148149e-09	0.280037274106335	Adipose_Subcutaneous
ENSG00000104946.12	TBC1D17	-5.338669343103914	-0.2750438121724354	9.363122747754504e-08	0.0024763649025348				2	2	2	2.163003167183777e-09	0.0782807962900602	Whole_Blood
ENSG00000272630.1	RP11-344N10.5	-5.3345837320742735	-0.1005154074381938	9.576399024392145e-08	0.0312783231082484				2	2	2	1.937999408968301e-09	0.5430884784904111	Adipose_Visceral_Omentum
ENSG00000181885.18	CLDN7	-5.332853438092021	-0.0839106053293396	9.668134316400397e-08	0.0347076089590037				3	4	4	4.231995926352528e-05	0.4009993762582179	Whole_Blood
ENSG00000039650.11	PNKP	-5.33082350098524	-0.0564323846817382	9.77684044557248e-08	0.0848190674187634				4	4	4	6.242996496724547e-10	0.6117291916848979	Whole_Blood
ENSG00000237541.3	HLA-DQA2	5.33030128479004	0.0503327873590243	9.804996668147861e-08	0.1909530294016488				1	3	3	9.804996668147877e-08	0.671530463014182	Liver
ENSG00000128482.15	RNF112	5.322332011714256	0.1249887419408461	1.024453748263392e-07	0.0157269801562618				2	2	2	2.248999057628499e-07	0.212043808110909	Adipose_Visceral_Omentum
ENSG00000232629.8	HLA-DQB2	5.320859109280458	0.0162640189334715	1.0327836529334922e-07	2.4724800696661084				3	3	3	2.9310010289716864e-06	1.11146181620984	Adipose_Subcutaneous
ENSG00000177082.12	WDR73	-5.316436161065972	-0.1454891233751238	1.0581932438464109e-07	0.010269378615491				2	2	2	5.742002181259814e-08	0.159371028564238	Whole_Blood
ENSG00000204435.13	CSNK2B	-5.316125392913818	-0.3720876942695246	1.0600011613309302e-07	0.0014432921197266				1	1	1	1.0600011613309302e-07	0.0744448161726501	Liver
ENSG00000263001.5	GTF2I	5.310290827031222	0.1422349890311291	1.0945043786747867e-07	0.0256276525625029				2	2	2	1.3109989072912326e-08	0.264609866706121	Heart_Atrial_Appendage
ENSG00000204308.7	RNF5	-5.307784209994226	-0.1502118794691981	1.109659003873737e-07	0.0124869425065249				2	2	2	5.3279983681261356e-08	0.206570002060226	Adipose_Visceral_Omentum
ENSG00000168899.4	VAMP5	-5.304920929907103	-0.1051007055766068	1.127218460224147e-07	0.021198137730857				3	3	3	2.3039988935147181e-07	0.151874770699765	Artery_Aorta
ENSG00000196141.13	SPATS2L	5.304768873511454	0.3810295300924624	1.1281584472612979e-07	0.0014901457883175				2	2	2	4.7319958004347075e-09	0.132128734820912	Kidney_Cortex
ENSG00000182240.15	BACE2	5.303665637969971	0.1148697988573064	1.1350012170535937e-07	0.0160399441651733				1	1	1	1.1350012170535937e-07	0.201097244269534	Kidney_Cortex
ENSG00000108433.16	GOSR2	5.300613144030034	0.0433974455327991	1.154144132668346e-07	0.1169409338200804				2	2	2	1.6749991526297418e-07	0.276471986263525	Liver
ENSG00000165861.13	ZFYVE1	5.298375877613434	0.2488625937547975	1.1683725855341592e-07	0.0041804495942246				2	2	2	4.7160044601867686e-08	0.11262314381441	Whole_Blood
ENSG00000108641.14	B9D1	5.29167652130127	0.1220449407852382	1.2120012807704338e-07	0.0168716382382853				1	1	1	1.2120012807704356e-07	0.218771870658562	Artery_Coronary
ENSG00000108641.14	B9D1	-5.2916765213012695	-1.7732528863535284	1.2120012807704356e-07	8.514963049969711e-05				1	1	1	1.2120012807704356e-07	0.0150570740391717	Liver
ENSG00000108641.14	B9D1	5.2916765213012695	0.2331469843218488	1.2120012807704356e-07	0.0042835877840505				1	1	1	1.2120012807704356e-07	0.1145200315486039	Adipose_Visceral_Omentum
ENSG00000108641.14	B9D1	5.2916765213012695	2.2099009592591816	1.2120012807704356e-07	5.026396322227377e-05				1	1	1	1.2120012807704356e-07	0.0120819894159196	Heart_Atrial_Appendage
ENSG00000108641.14	B9D1	5.2916765213012695	0.1848695905013681	1.2120012807704356e-07	0.0072655707678955				1	1	1	1.2120012807704356e-07	0.144426132646204	Adipose_Subcutaneous
ENSG00000128591.15	FLNC	5.290473461151123	0.326026673842425	1.2200012450833804e-07	0.0018416871574974				1	1	1	1.2200012450833804e-07	0.114407816883191	Liver
ENSG00000128591.15	FLNC	-5.290473461151123	-3.516871082255803	1.2200012450833804e-07	1.753319310511368e-05				1	1	1	1.2200012450833804e-07	0.0106060185680946	Artery_Aorta
ENSG00000105662.15	CRTC1	5.285736560821533	0.4311484483613614	1.2519996222136796e-07	0.0012103488031852				1	1	1	1.2519996222136796e-07	0.0533458953346919	Adipose_Visceral_Omentum
ENSG00000204463.12	BAG6	5.280261039733888	0.3508008625585918	1.2899996617376604e-07	0.0013005137883201				1	1	1	1.289999661737665e-07	0.0786771155540992	Kidney_Cortex
ENSG00000172992.11	DCAKD	-5.276424163944429	-0.0197670208041407	1.317289895553405e-07	0.5632805723946265				4	4	4	3.603002440444775e-07	0.3703519138306939	Artery_Aorta
ENSG00000263001.5	GTF2I	5.273591814930898	0.0612594050412853	1.3377927686663617e-07	0.1417938038304844				2	2	2	1.3109989072912326e-08	0.359492817116287	Adipose_Visceral_Omentum
ENSG00000134222.16	PSRC1	-5.26830041061956	-0.0708699971399394	1.376926420503416e-07	0.0340816928059611				3	3	3	3.4110046288914536e-14	0.245656454554748	Heart_Left_Ventricle
ENSG00000128482.15	RNF112	5.268129287118276	0.0753685235020945	1.378210305623088e-07	0.0418898862242509				2	2	2	2.248999057628499e-07	0.223982961724688	Artery_Aorta
ENSG00000185909.14	KLHDC8B	5.267435133392937	0.5432653863094554	1.383430205866588e-07	0.0008284153551714				2	2	2	1.411001511219728e-07	0.0464099698416504	Liver
ENSG00000143106.12	PSMA5	-5.264500393675708	-0.4319118763188982	1.405710985668062e-07	0.0017348524817078				2	2	2	1.1270014259490966e-08	0.0569171939791855	Liver
ENSG00000166484.19	MAPK7	5.257832414964812	0.5292143372379327	1.4576325670257705e-07	0.0009041210926924				2	2	2	1.2120012807704356e-07	0.0503886304011948	Artery_Aorta
ENSG00000141744.3	PNMT	5.254840068245519	0.2596831250250905	1.481531572029188e-07	0.0029767994739612				2	2	2	6.45900568981963e-08	0.0828682688899532	Adipose_Subcutaneous
ENSG00000164068.15	RNF123	5.254038333892823	0.0922146459026897	1.4879988893894957e-07	0.0274289097932159				1	2	2	1.487998889389506e-07	0.234236110636846	Artery_Tibial
ENSG00000164068.15	RNF123	5.254038333892823	0.0738207748644332	1.4879988893894957e-07	0.0430577008008707				1	2	2	1.487998889389506e-07	0.292600559119935	Adipose_Subcutaneous
ENSG00000164068.15	RNF123	5.254038333892822	0.0825954114664918	1.487998889389506e-07	0.0347757662797736				1	2	2	1.487998889389506e-07	0.261515738180721	Artery_Aorta
ENSG00000164068.15	RNF123	5.254038333892821	0.3509266092278835	1.4879988893895084e-07	0.0019299374507533				1	1	1	1.487998889389506e-07	0.061551331338267	Whole_Blood
ENSG00000115561.15	CHMP3	-5.253961429053095	-0.1146468017428025	1.4886206876732493e-07	0.0180710631672805				3	3	3	4.465998667387341e-07	0.145627045308904	Heart_Atrial_Appendage
ENSG00000065526.10	SPEN	-5.253051280975343	-0.5442996122366303	1.4959986148987368e-07	0.0007385832708751				1	1	1	1.49599861489874e-07	0.0389491366949265	Artery_Aorta
ENSG00000196666.4	FAM180B	-5.253051280975343	-0.2624460098895328	1.4959986148987368e-07	0.0035435455883533				1	1	1	1.49599861489874e-07	0.183656821531743	Adipose_Subcutaneous
ENSG00000065526.10	SPEN	-5.253051280975342	-0.6624749207156095	1.49599861489874e-07	0.0004969357897172				1	1	1	1.49599861489874e-07	0.0320012114226145	Adipose_Visceral_Omentum
ENSG00000196666.4	FAM180B	-5.253051280975342	-0.3583713620162118	1.49599861489874e-07	0.0019108024886527				1	1	1	1.49599861489874e-07	0.134497354165871	Artery_Tibial
ENSG00000196666.4	FAM180B	-5.253051280975341	-0.3360301360593087	1.4959986148987514e-07	0.0022040716745699				1	1	1	1.49599861489874e-07	0.143439515768588	Artery_Aorta
ENSG00000134490.13	TMEM241	5.252264979337388	0.0814283088069992	1.502401069640939e-07	0.0304041215098663				3	3	3	1.5749995810699284e-07	0.209222020127387	Whole_Blood
ENSG00000110536.13	PTPMT1	5.248190879821778	0.2625134030368529	1.5360010592806105e-07	0.0035758526455386				1	1	1	1.5360010592806158e-07	0.1839906055890769	Artery_Tibial
ENSG00000149187.17	CELF1	5.248190879821778	0.8952333196376682	1.5360010592806105e-07	0.0003066998248426				1	1	1	1.5360010592806158e-07	0.0539524154658907	Heart_Left_Ventricle
ENSG00000149187.17	CELF1	5.248190879821778	0.7350120116516288	1.5360010592806105e-07	0.0004582855297935				1	1	1	1.5360010592806158e-07	0.0657132118037992	Heart_Atrial_Appendage
ENSG00000110536.13	PTPMT1	5.248190879821777	0.201658451560908	1.5360010592806158e-07	0.005598789097123				1	1	1	1.5360010592806158e-07	0.239513889083948	Kidney_Cortex
ENSG00000110536.13	PTPMT1	5.248190879821777	0.2733377967614899	1.5360010592806158e-07	0.003716171724892				1	1	1	1.5360010592806158e-07	0.176704431557798	Artery_Coronary
ENSG00000149187.17	CELF1	5.2481908798217765	1.0091523393874362	1.5360010592806256e-07	0.0002726350517995				1	1	1	1.5360010592806158e-07	0.0478619511790643	Artery_Coronary
ENSG00000196821.9	C6orf106	5.247233867645264	0.1295150421536303	1.5439985158984378e-07	0.0119004358658536				1	1	1	1.5439985158984378e-07	0.235493881581886	Heart_Atrial_Appendage
ENSG00000041357.15	PSMA4	5.246692817630568	0.1846011895316438	1.5485377073717746e-07	0.0060428425220153				3	3	3	1.279998942606848e-07	0.161175613931896	Whole_Blood
ENSG00000065526.10	SPEN	-5.245569705963135	-0.7998545213049398	1.558001395680912e-07	0.0007235068728387				1	1	1	1.558001395680912e-07	0.0368817068782353	Artery_Tibial
ENSG00000171634.16	BPTF	-5.240087985992432	-0.4176212409898635	1.605000531858591e-07	0.0016437037070851				1	1	1	1.605000531858591e-07	0.0636940782440844	Adipose_Subcutaneous
ENSG00000171634.16	BPTF	-5.240087985992432	-0.3551561306078872	1.605000531858591e-07	0.0022977400893598				1	1	1	1.605000531858591e-07	0.0748966375843528	Kidney_Cortex
ENSG00000171634.16	BPTF	-5.240087985992432	-0.3666760749907458	1.605000531858591e-07	0.0021181332251				1	1	1	1.605000531858591e-07	0.0725435931446341	Artery_Tibial
ENSG00000171634.16	BPTF	-5.240087985992431	-0.3915662791033539	1.605000531858602e-07	0.0018895097904006				1	1	1	1.605000531858591e-07	0.0679323052559869	Liver
ENSG00000164068.15	RNF123	5.239747437620599	0.1848634671097021	1.607965118205188e-07	0.0064708549406636				2	2	2	1.487998889389506e-07	0.11515835611613	Heart_Left_Ventricle
ENSG00000110911.14	SLC11A2	5.234527517948858	0.5989299753727365	1.654074287686161e-07	0.0005781125591433				2	2	2	5.2479997464669615e-08	0.0348531557302657	Artery_Tibial
ENSG00000115486.11	GGCX	5.23157334739802	0.0549663925507719	1.6807331967920458e-07	0.0616126009769162				2	2	2	4.273996684224913e-09	0.346232381036347	Kidney_Cortex
ENSG00000119979.16	FAM45A	-5.229793071746826	-0.4059518538727243	1.6969987988117102e-07	0.0013295859383632				1	1	1	1.6969987988117102e-07	0.0500059300292407	Liver
ENSG00000151135.9	TMEM263	5.229306726825946	0.057585227312323	1.7014687222937169e-07	0.073269718138289				3	3	3	3.0900014733206314e-09	0.150517543877648	Adipose_Subcutaneous
ENSG00000169016.16	E2F6	5.225467281317669	0.0926298340184559	1.7371583811927072e-07	0.0265580445525736				2	2	2	1.4899986244493471e-08	0.21746532505417	Heart_Left_Ventricle
ENSG00000115561.15	CHMP3	-5.222465290148167	-0.1413967306629209	1.7655665882552709e-07	0.009933610552948				2	2	2	4.465998667387341e-07	0.115841054320547	Heart_Left_Ventricle
ENSG00000198265.11	HELZ	5.218900952030503	0.2128819683632255	1.799879799473255e-07	0.0044452359580287				2	2	2	3.143998000370387e-05	0.0754061570484103	Whole_Blood
ENSG00000110536.13	PTPMT1	5.217042196655231	0.1977456703469352	1.818028546232411e-07	0.006260534243426				2	2	2	1.5360010592806158e-07	0.243148032404183	Heart_Atrial_Appendage
ENSG00000157259.6	GATAD1	5.216427051117316	0.075504652587764	1.8240736475920749e-07	0.0428236387050771				3	3	3	3.2010017236256367e-06	0.422249770629192	Adipose_Subcutaneous
ENSG00000119326.14	CTNNAL1	5.209451198577882	0.0681942704272323	1.894000152323084e-07	0.0554955872365439				1	1	1	1.894000152323094e-07	0.451650847014568	Artery_Coronary
ENSG00000119326.14	CTNNAL1	5.209451198577881	0.0769623967524978	1.894000152323094e-07	0.0325702654006933				1	1	1	1.894000152323094e-07	0.4001954369878739	Kidney_Cortex
ENSG00000186063.12	AIDA	-5.20779275894165	-0.6284463053127262	1.911001846832824e-07	0.000540142620954				1	1	1	1.911001846832824e-07	0.0453499364370006	Whole_Blood
ENSG00000050820.16	BCAR1	5.193208694458009	0.0889300628435609	2.0670025726658009e-07	0.0210861701974477				1	1	1	2.0670025726658122e-07	0.215899993613804	Artery_Aorta
ENSG00000070061.14	IKBKAP	-5.192447636765893	-0.1352009606138316	2.0754725398398678e-07	0.0183565232625988				2	2	2	1.2799991678389127e-06	0.299180038432752	Adipose_Subcutaneous
ENSG00000110536.13	PTPMT1	5.192152012849473	0.2594218497259932	2.0787716357765808e-07	0.0035792926956501				2	2	2	1.5360010592806158e-07	0.184593559352111	Heart_Left_Ventricle
ENSG00000160710.15	ADAR	5.187706470489502	0.1622560124956716	2.128998235695492e-07	0.008406493375638				1	1	1	2.128998235695492e-07	0.126343546132362	Artery_Coronary
ENSG00000232388.4	LINC00493	5.187210096084547	0.1749735326449456	2.134678615261901e-07	0.0053057691853796				2	2	2	3.008002244963609e-05	0.193939018208741	Kidney_Cortex
ENSG00000274021.1	RP11-823E8.3	-5.184218912046728	-1.9882396564782536	2.169220263805708e-07	6.280522122840008e-05				2	2	2	1.886000135921012e-07	0.0109774012061387	Liver
ENSG00000160710.15	ADAR	5.181752514179677	0.0779503079718627	2.1981074795462545e-07	0.0357146775274117				2	2	2	2.128998235695492e-07	0.262734314715718	Liver
ENSG00000116793.15	PHTF1	-5.180661678314209	-0.1236666933967865	2.2110019212653065e-07	0.011052824361155				1	1	1	2.2110019212653065e-07	0.1851751621313669	Artery_Tibial
ENSG00000116793.15	PHTF1	-5.180661678314209	-0.1569042459963799	2.2110019212653065e-07	0.0077901083387051				1	1	1	2.2110019212653065e-07	0.145948886561861	Artery_Coronary
ENSG00000116793.15	PHTF1	-5.180661678314209	-0.134938629111787	2.2110019212653065e-07	0.009112944892912				1	1	1	2.2110019212653065e-07	0.169706778190469	Adipose_Visceral_Omentum
ENSG00000116793.15	PHTF1	-5.180661678314208	-0.1761014423435301	2.2110019212653213e-07	0.0056509986818725				1	1	1	2.2110019212653065e-07	0.130038685062714	Artery_Aorta
ENSG00000261701.6	HPR	-5.176622222489474	-0.1088509005686882	2.2593905872542225e-07	0.0207198682800567				2	2	2	2.2880006823825122e-07	0.2215523384098719	Liver
ENSG00000257017.8	HP	-5.174273014068604	-0.1523776303256179	2.2880006823825122e-07	0.0092817790436049				1	1	1	2.2880006823825122e-07	0.163409812495383	Kidney_Cortex
ENSG00000173641.17	HSPB7	5.1740740040963376	0.2557046991964775	2.2904403657078265e-07	0.0033231068499556				2	2	2	7.160997713651113e-12	0.0698224138978287	Heart_Left_Ventricle
ENSG00000168890.13	TMEM150A	-5.172971725463869	-0.2205480124969917	2.3039988935146975e-07	0.0049605803807484				1	1	1	2.3039988935147181e-07	0.10292543443487	Liver
ENSG00000168890.13	TMEM150A	-5.172971725463868	-0.3015280274081202	2.303998893514706e-07	0.0026098351506226				1	1	1	2.3039988935147181e-07	0.0752832172688059	Artery_Aorta
ENSG00000168883.19	USP39	-5.172971725463868	-0.1807154608746102	2.303998893514706e-07	0.006477147858716				1	1	1	2.3039988935147181e-07	0.1256118313847559	Artery_Coronary
ENSG00000168883.19	USP39	-5.172971725463866	-0.1572097697059329	2.3039988935147274e-07	0.0090773186716033				1	1	1	2.3039988935147181e-07	0.144393061846355	Heart_Left_Ventricle
ENSG00000186532.11	SMYD4	-5.17264747619629	-0.2315974479539022	2.3080020457649626e-07	0.0038257368181757				1	1	1	2.3080020457649785e-07	0.0893792232292654	Whole_Blood
ENSG00000243649.8	CFB	5.172243595123291	0.2224661383667203	2.312997724299133e-07	0.0040899696426037				1	1	1	2.312997724299133e-07	0.146988661915353	Heart_Atrial_Appendage
ENSG00000182218.9	HHIPL1	-5.171546036246341	-0.1274157431196937	2.321650571912675e-07	0.0119729109284156				2	2	2	4.767995885564047e-05	0.213464123558205	Artery_Coronary
ENSG00000167110.17	GOLGA2	-5.169198513031005	-0.7119577159292376	2.3510006820643555e-07	0.0004115648052118				1	1	1	2.3510006820643375e-07	0.0390472627489061	Artery_Tibial
ENSG00000186063.12	AIDA	5.166187490382802	0.505057139223396	2.389171385667567e-07	0.0009112648121025				2	2	2	1.911001846832824e-07	0.0479419411258324	Kidney_Cortex
ENSG00000106460.18	TMEM106B	5.166168374547527	0.0946329082631035	2.389415619024057e-07	0.0335687110808995				2	2	2	2.0789976929022804e-08	0.172644429843624	Kidney_Cortex
ENSG00000204310.12	AGPAT1	5.165731906890869	0.1767114811275307	2.394998712842862e-07	0.006762065096555				1	1	1	2.394998712842862e-07	0.1143106258354649	Heart_Left_Ventricle
ENSG00000106460.18	TMEM106B	5.161026000976562	0.0933061724624491	2.456000622060706e-07	0.0244916464204631				1	1	1	2.456000622060696e-07	0.237926381654272	Whole_Blood
ENSG00000050426.15	LETMD1	-5.160873889923097	-0.3145819594850774	2.4579972460387885e-07	0.0020273372920338				1	1	1	2.457997246038802e-07	0.0651658475061805	Kidney_Cortex
ENSG00000050426.15	LETMD1	-5.160873889923097	-0.1573201912829728	2.4579972460387885e-07	0.0070149254790291				1	1	1	2.457997246038802e-07	0.130307494752066	Liver
ENSG00000050426.15	LETMD1	-5.160873889923096	-0.2830407697377554	2.457997246038802e-07	0.0023296488198101				1	1	1	2.457997246038802e-07	0.0724277284116835	Artery_Tibial
ENSG00000163491.16	NEK10	-5.160189628601073	-0.1100362573698646	2.466998333459775e-07	0.0183402060088948				1	1	1	2.4669983334597604e-07	0.192663768349922	Artery_Aorta
ENSG00000124562.9	SNRPC	-5.159106304859771	-0.1275410932477324	2.481314019104949e-07	0.0156044452680596				2	2	2	3.829998070397099e-11	0.126486594854735	Heart_Left_Ventricle
ENSG00000185614.4	FAM212A	-5.14867842535987	-0.1460410535186961	2.623281752278991e-07	0.0112282810428748				2	2	2	4.8219989382140526e-08	0.139464270316403	Artery_Coronary
ENSG00000196735.11	HLA-DQA1	-5.147891444463722	-0.0487917294428015	2.634308619460217e-07	0.1550464330542293				2	2	2	1.6319989960981364e-06	0.462906514278731	Adipose_Subcutaneous
ENSG00000227078.1	LINC02094	5.147588815611479	0.0499008794064283	2.6385608430258936e-07	0.1084889726535919				2	2	2	4.447995642468154e-06	0.340301408467247	Artery_Aorta
ENSG00000267302.5	RP11-178C3.2	-5.1408497697387325	-0.4828653229922	2.73498673633106e-07	0.0013944519279879				2	2	2	1.4849989345504769e-06	0.0829989891304647	Kidney_Cortex
ENSG00000159199.13	ATP5G1	5.140259585609046	0.3533751270259589	2.743591644550779e-07	0.0017987067493585				2	2	2	4.455001754315181e-07	0.0689248976238795	Adipose_Visceral_Omentum
ENSG00000172260.14	NEGR1	-5.137208363366105	-0.6052638694208131	2.7884972652418575e-07	0.0005938203662219				2	2	2	4.367002142870626e-07	0.025686037082364	Heart_Left_Ventricle
ENSG00000127804.12	METTL16	-5.131593227386476	-0.1451727716215503	2.8729986277444017e-07	0.0087162042473285				1	1	1	2.8729986277444134e-07	0.17220860165963	Liver
ENSG00000183527.11	PSMG1	-5.127005196059759	-0.0241834172210676	2.94387395096502e-07	0.3794969928344641				4	4	4	1.487000874400559e-07	0.4594876567311249	Artery_Tibial
ENSG00000128596.16	CCDC136	-5.12626457736768	-0.1550359883406815	2.9554720693131177e-07	0.008852661228799				2	2	2	3.204999487197549e-07	0.237323306724106	Artery_Aorta
ENSG00000198373.12	WWP2	5.124255299532478	0.1039473988602995	2.9871601054924935e-07	0.0218510398959488				3	3	3	1.7940018041230675e-08	0.436909577041605	Artery_Aorta
ENSG00000112245.10	PTP4A1	-5.122819900512696	-0.7837330722139726	3.0099982140753735e-07	0.0002817822558083				1	1	1	3.009998214075384e-07	0.0243705423149291	Artery_Aorta
ENSG00000227078.1	LINC02094	5.116473729497191	0.0515134354724288	3.113006197036072e-07	0.1015190397510301				2	2	2	4.447995642468154e-06	0.314957968530491	Artery_Tibial
ENSG00000204305.13	AGER	5.115773100498672	0.0541206266814599	3.124584913629022e-07	0.1540393082931542				5	5	5	3.861997334384463e-08	0.963663639725765	Adipose_Subcutaneous
ENSG00000118655.4	DCLRE1B	-5.108101215100256	-0.1456871883651317	3.254123341606975e-07	0.0094478119913488				2	2	2	5.7589937910939905e-09	0.132023638697315	Artery_Aorta
ENSG00000173421.16	CCDC36	-5.106669027306652	-0.0326914455808983	3.2788731625612213e-07	0.192522450010875				2	2	2	3.785003699509202e-07	0.65134476368012	Artery_Coronary
ENSG00000109917.10	ZPR1	-5.098586082458496	-0.3439765889843827	3.421999073542129e-07	0.0017170913372789				1	1	1	3.421999073542129e-07	0.118903440843926	Whole_Blood
ENSG00000204396.10	VWA7	5.097907187992439	0.1155987113824721	3.434291161653437e-07	0.0196581447848845				4	4	4	2.4419986003636872e-06	0.3802724032696579	Heart_Left_Ventricle
ENSG00000159199.13	ATP5G1	5.096400876471613	0.0751685037881237	3.4617168747358095e-07	0.0396058378390393				2	2	2	3.138998895631659e-07	0.300508196143418	Heart_Left_Ventricle
ENSG00000130595.17	TNNT3	-5.095435341449695	-0.0953714734351688	3.479407620720711e-07	0.0219226051777887				2	2	2	2.6310023137349855e-07	0.2143634403276789	Whole_Blood
ENSG00000136448.11	NMT1	5.094669129051463	0.0410395256453552	3.493508404788901e-07	0.1302751930553299				3	3	3	3.5819972872919483e-06	0.250359804509677	Artery_Aorta
ENSG00000244731.7	C4A	-5.094380068466305	-0.0494657359258665	3.498842370332117e-07	0.124562821085075				2	2	2	5.13099751831431e-06	0.7972320225429599	Liver
ENSG00000141736.13	ERBB2	5.089789855856624	0.3348720940707779	3.584605389056218e-07	0.0020750107471837				2	2	2	8.314010672433088e-10	0.13339168098728	Liver
ENSG00000146147.14	MLIP	-5.086725810227687	-0.1155212861749963	3.642979138381368e-07	0.0172218679190047				2	2	2	3.66300168005022e-07	0.1844174723545489	Artery_Aorta
ENSG00000119326.14	CTNNAL1	5.084614669534339	0.053203876347194	3.683731607741467e-07	0.0763922862123919				2	2	2	1.894000152323094e-07	0.527638307324068	Adipose_Visceral_Omentum
ENSG00000185909.14	KLHDC8B	5.084388468663907	0.1183487934829466	3.6881240894682177e-07	0.0132157094824209				2	2	2	1.411001511219728e-07	0.171536910297338	Kidney_Cortex
ENSG00000131771.13	PPP1R1B	5.0828964195971365	0.1234102162537351	3.717224338754834e-07	0.0148971874969042				2	2	2	3.7190021223417546e-07	0.1861825149049899	Heart_Atrial_Appendage
ENSG00000109917.10	ZPR1	-5.082881515654167	-0.3444425329853121	3.717516133310074e-07	0.0017639086850539				2	2	2	3.421999073542129e-07	0.119809926575612	Adipose_Visceral_Omentum
ENSG00000214546.3	AC087491.2	-5.082805633544922	-199.24428190684924	3.7190021223417546e-07	5.598226346503237e-09				1	1	1	3.7190021223417546e-07	0.000115436186072	Adipose_Subcutaneous
ENSG00000172992.11	DCAKD	-5.080172677731323	-0.0360069511925167	3.7709194472239386e-07	0.1635567413738085				3	3	3	6.249999613157743e-06	0.414085863016309	Adipose_Subcutaneous
ENSG00000173421.16	CCDC36	-5.079464435577393	-0.0428978657694895	3.785003699509202e-07	0.1112909122528859				1	2	2	3.785003699509202e-07	0.4895348433612729	Heart_Left_Ventricle
ENSG00000173421.16	CCDC36	-5.079464435577393	-0.048181307536808	3.785003699509202e-07	0.0887922061285564				1	2	2	3.785003699509202e-07	0.435853675908589	Adipose_Subcutaneous
ENSG00000173421.16	CCDC36	-5.079464435577393	-0.0374914747746042	3.785003699509202e-07	0.154630299109704				1	2	2	3.785003699509202e-07	0.560127338981737	Heart_Atrial_Appendage
ENSG00000105329.9	TGFB1	5.078654982788168	0.1845434320498334	3.801162816049867e-07	0.0061497486760725				3	3	3	6.300000309909778e-07	0.1415422086203809	Artery_Coronary
